# DeepOS: pan-cancer prognosis estimation from RNA-sequencing data

**DOI:** 10.1101/2021.07.10.21260300

**Authors:** M. Pavageau, L. Rebaud, D. Morel, S. Christodoulidis, E. Deutsch, C. Massard, H. Vanacker, L. Verlingue

**Affiliations:** Drug Development Department (DITEP), Gustave Roussy - Cancer Campus, Villejuif, France; CentraleSupelec, Gif sur Yvette, Paris Saclay, France; INSERM UMR1030, Molecular Radiotherapy and Therapeutic Innovations, Gustave Roussy - Cancer Campus, Villejuif, France; UPS, University Paris Saclay; Centre Léon Bérard, Lyon, France

**Keywords:** neoplasm, prognosis, deep learning, transfer learning, RNA-sequencing

## Abstract

RNA-sequencing (RNA-seq) analysis offers a tumor-centered approach of growing interest for personalizing cancer care. However, existing methods – including deep learning models – struggle to reach satisfying performances on survival prediction based upon pan-cancer RNA-seq data. Here, we present DeepOS, a novel deep learning model that predicts overall survival (OS) from pan-cancer RNA-seq with a concordance-index of 0.715 and a survival AUC of 0.752 across 33 TCGA tumor types whilst tested on an unseen test cohort. DeepOS notably uses (i) prior biological knowledge to condense inputs dimensionality, (ii) transfer learning to enlarge its training capacity through pre-training on organ prediction, and (iii) mean squared error adapted to survival loss function; all of which contributed to improve the model performances. Interpretation showed that DeepOS learned biologically-relevant prognosis biomarkers. Altogether, DeepOS achieved unprecedented and consistent performances on pan-cancer prognosis estimation from individual RNA-seq data.

## supplementary tables for "DeepOS: pan-cancer prognosis estimation from RNA-sequencing data"

### Sheet: Supp Table 1
Model architecture	Total number of samples (training + validation)	Number of TCGA tumor types integrated in the analysis	Type of input	Perfomances from cross-validation	Performances on independant and unseen test set	Reference
Survival random forest and Cox-Lasso	953	4	Multi-omics + clinical data	Median C-index ~ 0.60; rank = [0.624 - 0.754]	NA	Yuan Y, et al. ”Assessing the clinical utility of cancer genomic and proteomic data across tumor types” Nat Biotechnol. 2014
Cox-Lasso with prior-knowledge	11854	33	Gene expression	Median C-index = 0.57; rank = [0.47 - 0.85]	NA	Zheng, X., Amos, C. I. & Frost, H. R. Comparison of pathway and gene-level models for cancer prognosis prediction. BMC Bioinformatics 21, (2020)
Multilayers Perceptron with Cox loss	5031	10	RNA-seq	Median C-IPCW ~ 0.62; rank ~ [0.52 - 0.72]	NA	Ching T, Zhu X, Garmire LX. “Cox-net: An artificial neural network method for prognosis prediction of high-throughput omics data.” PLoS Comput Biol. 2018
Multikernel Learning for survival groups	6645	32	Multi-omics	NA	Median C-index = 0.62; rank = [0.59-0.75] (only 6 cancer types available)	Ramazzotti D, et al. ”Multi-omic tumor data reveal diversity of molecular mechanisms that correlate with survival”. Nat Commun. 2018
Convolutional Neural Network with Cox loss function	6404	20	Multi-omics + hystopathology slides + clinical data	NA	Median C-index (RNA-seq + clinical data) = 0.60; rank = [0.51 - 0.84]; Median C-index (all data) = 0.78; rank = [0.66 - 0.90]	Anika Cheerla and Olivier Gevaert “Deep learning with multimodal representation for pan cancer prognosis prediction”, Bioinformatics, 35, 2019
Auto Encoder with Cox loss function	5343	12	RNA-seq	Median C-index ~ 0.65; rank ~ [0.50 - 0.79]	NA	Huang Z, Johnson TS, Han Z, et al. “Deep learning-based cancer survival prognosis from RNA-seq data: approaches and evaluations.,” BMC Med Genomics. 2020

### Sheet: Supp Table 2
Gene symbol for DeepOS	MSigDB	LM22	Random selection #1	Random selection #2
A2M	X		DPH1	SNORD89
AAAS	X		FAM206A	MIR6754		All genes used	4499
AADAT	X		KAT5	LAMP5		MSigDB	4206
AARS	X		AASDHPPT	ZNF571		LM22	506
ABAT	X		LACE1	NR2F6		Both	213
ABCA1	X		MIR7850	SLAMF9
ABCA2	X		ANKRD13B	RBM48
ABCA3	X		FLG2	DNA2
ABCA4	X		PRSS16	VGLL1
ABCA5	X		C8orf31	OCA2
ABCA6	X		FKBPL	LINC01545
ABCA8	X		SASH1	PRICKLE4
ABCA9	X		TSC22D1-AS1	RILP
ABCB1	X		AMDHD1	TMEM18
ABCB11	X		NFXL1	DNAJB8-AS1
ABCB4	X	X	HIST1H4I	COA6
ABCB6	X		RPL27	RSPH9
ABCB7	X		KRBOX1	ABCG5
ABCB8	X		SAR1A	UBAC2
ABCB9	X	X	GIT2	DPM2
ABCC1	X		RBAKDN	GNAZ
ABCC2	X		ESPNL	RCBTB1
ABCC3	X		AMN1	WFDC10B
ABCC4	X		FBRSL1	MIR1254-1
ABCC5	X		ASB14	ZNF556
ABCC8	X		FSD1	POU3F1
ABCD1	X		RAMP3	LINC01444
ABCD2	X		OR2D3	ECE1
ABCD3	X		LARS	ZMYM1
ABCE1	X		CHST14	SPDYA
ABCF2	X		MEIS3	KRBA1
ABCG2	X		LINC00547	MIR15B
ABCG4	X		PCDH9-AS2	WWC2
ABCG8	X		ASXL1	GDF7
ABHD2	X		PCDH9-AS3	RPUSD3
ABHD4	X		EPPK1	GNG12-AS1
ABHD6	X		TCAIM	AP3M1
ABI1	X		DMGDH	ZNF295-AS1
ABI3BP	X		GIGYF2	KLHL31
ABL1	X		LRRC2	ZNF285
ABLIM1	X		ZNF280A	MPHOSPH6
ABR	X		BRINP1	TMUB2
ACAA1	X		AP1S3	PPP1R16A
ACAA2	X		GTSE1	MIR4279
ACACA	X		FAM219B	OR6K3
ACADL	X		IGFLR1	RBAK-RBAKDN
ACADM	X		C1GALT1C1	C5orf60
ACADS	X		LRRC37A3	MIR3118-4
ACADSB	X		ADAP2	COPZ1
ACADVL	X		PBDC1	DERL2
ACAP1		X	MIR5000	SYCP3
ACAT1	X		SNTG2	LINC01350
ACAT2	X		CENPC	CCNI2
ACE	X		SLC9A7	NRG4
ACHE	X	X	MIR329-2	RYR3
ACLY	X		ARNTL	VPS37C
ACO2	X		ZNF512	KCNB1
ACOT2	X		TCN1	RIOK2
ACOT8	X		SNORD115-3	ZNF354C
ACOX1	X		DTNBP1	C8orf4
ACOX2	X		MTUS2	GBP5
ACOX3	X		RFPL2	LINC00968
ACP1	X		GRIN2C	REC8
ACP2	X		FAM133B	MIR6072
ACP5	X	X	CARD10	LINC01502
ACRBP	X		EMB	TBL3
ACRV1	X		CHST11	PHKB
ACSL1	X		LINC00487	CHMP4C
ACSL3	X		OR4P4	ST8SIA6-AS1
ACSL4	X		USP17L6P	BTD
ACSL5	X		MIR337	BCO2
ACSL6	X		MIR5693	SLC16A4
ACSM1	X		HTR5A-AS1	MIR4444-2
ACSM3	X		ZAR1	MIR8068
ACSS1	X		CNR2	STAC2
ACSS2	X		SVBP	TRY2P
ACTA1	X		TRIM16L	AAGAB
ACTA2	X		ABHD17A	IGF2BP1
ACTB	X		C2orf42	SEZ6
ACTC1	X		HPS6	DISC1
ACTG1	X		SLITRK4	PTP4A2
ACTG2	X		SFTPC	LINC01037
ACTL7B	X		COL22A1	MIR4431
ACTN1	X		TFCP2	GRXCR1
ACTN2	X		DMBT1P1	NOXA1
ACTN3	X		RAI2	ZNF75D
ACTN4	X		CFAP73	SNORD115-8
ACTR2	X		MIR557	S100A5
ACTR3	X		RAD18	GMDS
ACVR1	X		C15orf41	ADAM22
ACVR1B	X		PAX8-AS1	MIR891A
ACVR2A	X		LINGO2	NBPF3
ACVRL1	X		SLC24A4	MIR4671
ADA	X		ENPP4	UCN3
ADAD1	X		LINS1	OR1N1
ADAM10	X		FAM87A	ZBTB44
ADAM12	X		DACT1	VRK3
ADAM15	X		C15orf65	UHMK1
ADAM17	X		SH3BP4	CCDC121
ADAM19	X		JPX	TBC1D3F
ADAM2	X		UTY	ZNF485
ADAM23	X		HIST1H2BJ	KLF17
ADAM28		X	ZDHHC3	ZNF397
ADAM8	X		GKN2	MIR4434
ADAM9	X		ANKRD53	STX8
ADAMDEC1	X	X	NECTIN3	FGD5-AS1
ADAMTS1	X		DNAL4	SAYSD1
ADAMTS3		X	VIPAS39	C5orf30
ADAMTS5	X		C16orf91	MIR513C
ADAR	X		PTGES2	SBK2
ADCY1	X		THOC7	TRNAU1AP
ADCY2	X		ZNF225	TGM4
ADCY6	X		PTGES3L-AARSD1	FAM225B
ADCY9	X		SNORD32A	THCAT158
ADCYAP1	X		MAGEA6	CGNL1
ADD1	X		SNORD116-24	PCA3
ADD2	X		SCGB3A2	RNU5E-1
ADD3	X		TUSC5	PPP4R3B
ADH1C	X		KRTAP12-3	DIMT1
ADH4	X		MIR644A	PDZD2
ADH5	X		MIR8086	STPG3
ADH7	X		HNRNPF	MIR499A
ADIG	X		SLC28A1	LINC01254
ADIPOQ	X		C18orf25	MIR4456
ADIPOR1	X		JMJD8	CSPP1
ADIPOR2	X		WNT10B	RDX
ADM	X		BAP1	C19orf71
ADORA2B	X		KLC4	SCGB1C2
ADRA1B	X		KBTBD12	UBE2Q2P1
ADRA2B	X		MIR6889	RBM45
ADRA2C	X		LAGE3	LCN1
ADRB2		X	MIR500A	TACR2
ADRM1	X		ZNF180	SPCS2
ADSL	X		PTPRN2	LINC01028
AEN	X		GSE1	MIR3124
AFAP1L2	X		INHBC	RIPPLY3
AFF1	X		ZSCAN23	OARD1
AFG3L2	X		GPR173	MIR8066
AGER	X		MIR125A	PUM3
AGFG1	X		HSD52	CACNA1C-AS2
AGGF1	X		TSPAN12	CDC40
AGL	X		OR5K1	MIR5696
AGPAT3	X		TSPAN2	TMEFF1
AGPAT4	X		IDNK	ZNF202
AGR2	X		MIR513B	MIR30B
AGRN	X		CD200R1	MAGEB6
AGXT	X		KIAA1211L	SNORA11C
AHCY	X		MAD2L1BP	LGSN
AHNAK	X		MIR4493	SORCS1
AHR	X		ZNF274	TXLNGY
AHSP	X		MIR496	ZBTB26
AIF1		X	MIR652	RNU6-9
AIFM1	X		HPVC1	SLC5A12
AIFM3	X		FAM35A	XAGE3
AIM1	X		PPP4R3CP	LINC01489
AIM2		X	TLR5	SAP18
AIMP2	X		UBA5	CA5A
AK1	X		KBTBD11	BICD2
AK2	X		GALNT7	2004-09-01
AK3	X		LRRC6	LINC00102
AK4	X		PTPRA	PHOX2A
AKAP1	X		PER3	TRIM64C
AKAP10	X		CUL4B	SLC39A5
AKAP12	X		IL22	MIR27A
AKAP2	X		MBD3L2	SPATA8-AS1
AKAP4	X		PXK	PAQR9-AS1
AKAP7	X		SLC22A18AS	SLC26A4-AS1
AKR1A1	X		ERICH1	PTCD1
AKR1B10	X		VAX2	OST4
AKR1C2	X		CASP14	WDR77
AKR1C3	X		NPIPA3	SNORD56
AKR1D1	X		ZNF75A	C11orf54
AKT1	X		MB21D2	SCFD1
AKT1S1	X		AGAP12P	ENPP6
AKT2	X		LINC01227	MALRD1
AKT3	X		KRTAP27-1	PRNCR1
ALAD	X		APOL2	PLPP2
ALAS1	X		FSCN2	ZBTB18
ALAS2	X		CCHCR1	DIS3L
ALB	X		MIR4694	ATP10A
ALCAM	X		ARHGEF4	LINC00163
ALDH18A1	X		KCNK9	FMNL3
ALDH1A1	X		GPATCH11	MOGAT3
ALDH1A2	X		KIR3DL1	TMEM244
ALDH1A3	X		RNF126	MIA3
ALDH1L1	X		CTD-2350J17.1	SLC35A1
ALDH2	X		SPINK13	C11orf40
ALDH3A1	X		ALKBH8	C4orf48
ALDH3A2	X		MIR4288	PLK5
ALDH3B1	X		PRR32	SNORD71
ALDH6A1	X		MIR924	SSX2IP
ALDH7A1	X		GABPB2	MIR5692B
ALDH8A1	X		MIR5739	FRAS1
ALDH9A1	X		MOCS1	USP17L3
ALDOA	X		TMEM167A	LINC01606
ALDOB	X		S100B	EPO
ALDOC	X		KHDRBS1	MIR516B2
ALG1	X		ST8SIA5	MCPH1
ALMS1	X		DCAF5	TRIL
ALOX12B	X		KTN1	ZNF669
ALOX15	X	X	WDR89	FEV
ALOX15B	X		TMEM91	SART1
ALOX5		X	SIKE1	DPPA3
ALS2	X		FOXH1	SLC25A16
AMACR	X		SPAG9	SH3BGRL3
AMBN	X		LSM14A	IL20
AMD1	X		SPRR2D	RPS16
AMFR	X		CALHM1	FLVCR1
AMIGO1	X		ZDHHC4	RUSC1
AMIGO2	X		PRPF8	LINC00399
AMMECR1	X		MIR3908	SHOX
AMPD1		X	PRSS48	DACT3-AS1
AMPD3	X		MIR8055	LYPLAL1
AMPH	X		LRRN1	PNMAL1
ANG	X		SNORA80E	TMEM27
ANGPT1	X		MIR4766	DDR2
ANGPT4		X	VCX3A	PON1
ANGPTL3	X		TTTY15	ZFP41
ANGPTL4	X		CEP55	MIR4690
ANK1	X		MIR6511A3	MAX
ANKH	X		EPG5	THRSP
ANKRA2	X		ATG3	SMIM10L1
ANKRD2	X		RPL19	TSPEAR-AS1
ANKRD55		X	MIR200A	TOMM5
ANKZF1	X		GPHB5	TPCN2
ANLN	X		TEX12	C17orf50
ANO1	X		TAF7	ARNT
ANP32E	X		GSTTP1	RTN4IP1
ANPEP	X		SSC4D	BOLA1
ANTXR2	X		MYLK-AS2	C11orf24
ANXA1	X		SPPL2C	FGF10
ANXA10	X		TOP3A	OBP2A
ANXA13	X		PLXNA3	ERVV-1
ANXA2	X		POM121L12	TMEM88
ANXA4	X		GRP	CACNB1
ANXA5	X		MIR4269	GNB5
ANXA9	X		SERPINI2	SNORD58A
AOC3	X		AMMECR1L	MYLIP
AOX1	X		PDCD7	MIR548H3
AP1G1	X		ZNF37BP	PRAMEF5
AP2B1	X		CRYBB2P1	MIR6082
AP2M1	X		PRR36	GLOD4
AP2S1	X		KIAA1429	AGK
AP3B1	X		C6orf118	RIMS2
AP3S1	X		SURF6	THSD7B
AP4B1	X		SUDS3	MIR3180-4
APAF1	X		TMUB1	SNORD19
APBB1	X		EXOC1	AP4E1
APBB2	X		NXF4	DLX1
APC	X		PKI55	RNF139-AS1
APEX1	X		AKR7A3	KIAA1456
APH1A	X		TRIM41	CST5
APLNR	X		FRMD4B	D21S2088E
APLP1	X		SENP2	TMSB4Y
APLP2	X		SPATA24	ATXN2L
APOA1	X		PCDHGA10	ZBTB21
APOA4	X		MIR1913	CSN3
APOBEC3F	X		CTD-2194D22.4	KRTAP10-8
APOBEC3G	X	X	CT45A6	KIF1A
APOC1	X		GMNN	DHDH
APOC2	X		DNAAF1	CLINT1
APOC3	X		TOB2	PHGR1
APOD	X		AGTR1	PRICKLE2
APOE	X		DCTN1-AS1	MIR2052
APOH	X		NEURL1-AS1	ATP8B5P
APOL3		X	GRM5	LINC01213
APOL6	X	X	TCEAL5	PPP2R2B-IT1
APOM	X		RRAGA	INSRR
APP	X		CYB561D1	CEP126
APPBP2	X		ZNF271P	HOXC6
APRT	X		MIR153-1	LRRC56
AQP3	X		TBC1D3H	SPG21
AQP7	X		OGFR-AS1	MIS18BP1
AQP9	X	X	PLEKHH1	POU4F2
AR	X		SLITRK1	CCDC59
ARAF	X		RERE	SCARNA13
ARAP3	X		ATG5	PLCD4
ARCN1	X		RBBP5	MIR3151
AREG	X		LINC01289	ASPHD2
ARF4	X		CBX2	STK32A
ARF6	X		RIIAD1	CCDC34
ARFGAP1	X		MIR1184-1	GAPT
ARFGAP3	X		MECR	GALNT12
ARFGEF1	X		C8orf44-SGK3	LGI3
ARFGEF2	X		ETNK1	NMD3
ARFIP1	X		C19orf53	ZDHHC14
ARFIP2	X		KCNK12	STRADB
ARG1	X		VAC14	GLRB
ARG2	X		LINC00207	H1FX
ARHGAP10	X		OR9G1	RALGAPA1
ARHGAP22		X	MED26	MIR5681A
ARHGAP27	X		ATIC	MIR548A1
ARHGAP29	X		ALKBH1	SIGLEC8
ARHGAP4	X		CFAP54	NETO1
ARHGAP5	X		LDLRAD1	ZNF79
ARHGDIA	X		ZNF479	LRFN3
ARHGDIG	X		AMELX	AGO3
ARHGEF11	X		CNPPD1	VCP
ARHGEF12	X		LINC01377	MIR548H1
ARHGEF2	X		SLC4A11	RADIL
ARHGEF3	X		ARL2-SNX15	GALNT5
ARHGEF6	X		ZNF286B	HMGCLL1
ARHGEF7	X		GPBP1L1	RAB9B
ARHGEF9	X		PIGL	SDSL
ARID4A	X		FOXL2NB	PPIC
ARID4B	X		FER	PCAT18
ARID5B	X		AGO1	FLYWCH2
ARL2BP	X		GRAMD2	ANKRD23
ARL3	X		LGALS2	SNORD114-14
ARL4A	X		SNORA67	MIR212
ARL6IP1	X		UNC13A	PIGBOS1
ARL8A	X		TSSK6	C2orf15
ARPC2	X		GPSM3	LINC01432
ARPC3	X		CAPN1	MIR187
ARPC5L	X		OGFOD2	ZNF805
ARPP19	X		SNORD115-36	PCDHA6
ARPP21	X		SNORD114-7	IDI2-AS1
ARRB1	X	X	SCARNA20	HPCAL1
ARRB2	X		TMEM109	WDR81
ART3	X		LINC01134	PRRX2-AS1
ARTN	X		TM4SF5	MIR3681HG
ASB13	X		CSAG1	SCARNA14
ASB7	X		LINC-ROR	SPATA32
ASCL1	X		AASS	LRIF1
ASF1A	X		LINC01163	LINC00602
ASF1B	X		MIR4293	ZNF212
ASGR1		X	CADPS	DLGAP1-AS4
ASGR2		X	NR5A1	NR2E3
ASL	X		COPS3	REEP4
ASNS	X		LCN12	CEP63
ASS1	X		MIR3179-4	ZNF816-ZNF321P
ATAD2	X		TMEM139	CEP97
ATF1	X		COA4	SPAG1
ATF3	X		DCAF12	SETMAR
ATF4	X		ZNF730	GFRA3
ATF6	X		STOML3	LINC01063
ATG10	X		BRIX1	MORN2
ATG4A	X		SP2	LINC01370
ATG4B	X		PPP1R35	RAB28
ATL2	X		ATXN7L1	ELMO1
ATOH8	X		HIST1H4G	MIR520C
ATOX1	X		LINC01615	KRT3
ATP1A1	X		LIN7C	MMP17
ATP1A3	X		PNKP	ZSCAN5B
ATP1B1	X		LINC01361	RORC
ATP1B3	X		OCLN	SUMF1
ATP2A1	X		METTL2A	KCNS3
ATP2A2	X		ZKSCAN7	MED29
ATP2B1	X		TMEM117	ARL2
ATP2B4	X		THEM6	LIN54
ATP2C1	X		OR5K2	LINC01347
ATP4A	X		ZCCHC24	DCD
ATP5A1	X		UTS2	AARD
ATP5B	X		SIGLEC16	RBM28
ATP5C1	X		CFAP44-AS1	MIR519C
ATP5D	X		CNBD2	BCCIP
ATP5E	X		LINC01505	UPK3BL
ATP5F1	X		TMEM114	MIR498
ATP5G1	X		REEP2	ATP1B4
ATP5G2	X		CHCHD3	HIST1H2AG
ATP5G3	X		EARS2	MIR6818
ATP5H	X		UGT1A7	TMEM220
ATP5I	X		MIR599	ZFR
ATP5J	X		CYP4Z1	NCOA2
ATP5J2	X		SNORD15B	RPRD1B
ATP5L	X		ZNF341	ARRDC2
ATP5O	X		NDUFA4L2	MBNL1-AS1
ATP5S	X		MIR3648-2	SLC39A11
ATP6AP1	X		MIR4424	OXLD1
ATP6V0A4	X		SFR1	CSAG4
ATP6V0B	X		EXOSC3	INAFM1
ATP6V0C	X		MIR6859-4	DIAPH1
ATP6V0D1	X		ATP2B2-IT2	PRKAG2
ATP6V0E1	X		ATP2A3	SOCS7
ATP6V1B1	X		MIR6893	MED20
ATP6V1C1	X		REXO2	DAPK1
ATP6V1D	X		TMEM255B	SNORA84
ATP6V1E1	X		HIST2H4A	FBXO11
ATP6V1F	X		RNA5S3	KAT8
ATP6V1G1	X		LTBP3	CSNK1G2-AS1
ATP6V1H	X		C12orf76	OPALIN
ATP7A	X		FLJ37505	MIR526B
ATP8B1	X		TMEM151B	CXorf67
ATP8B4		X	MIR4748	MIR576
ATRN	X		RECK	FOXP4-AS1
ATRX	X		RNF183	ZDBF2
ATXN1	X		DUSP15	CTSL
ATXN2	X		CIC	TDRD12
AUH	X		RHOC	CYP24A1
AURKA	X		SP7	GLT1D1
AURKB	X		MAGEB2	ZNF839
AUTS2	X		ARHGAP32	WDR53
AVL9	X		FAM50A	LINC01132
AVPR1A	X		KRT16	SPATC1L
AXIN1	X		LMCD1	MIR26A2
AXIN2	X		HYI	DNAJC6
AXL	X		WBSCR28	ATM
AZGP1	X		MIR6129	RLIM
AZU1		X	MIR3973	ATOH7
B2M	X		SHCBP1	GS1-600G8.3
B3GALT6	X		BECN2	CCL3
B3GAT1	X		FAM13A-AS1	GRXCR2
B3GAT3	X		ANKRD40	DHX29
B3GNT3	X		LINC00924	KRTAP4-3
B4GALNT2	X		ETFBKMT	ZC3H12C
B4GALT1	X		SSX9	CCNT2
B4GALT2	X		TMEM213	KIRREL3-AS2
B4GALT4	X		C2orf47	MIR5702
B4GALT5	X		KRT6B	BIN2
B4GALT7	X		EVI2A	SCARNA4
BACH2		X	DROSHA	LINC01584
BAG1	X		OR13G1	CXorf58
BAG3	X		MIR6715A	IQCF5
BAIAP2	X		LINC00852	STK32C
BAK1	X		TRIM49C	ZFP1
BANF1	X		C21orf59	LINC01297
BANK1	X	X	TMEM221	BCKDK
BARD1	X		UBE2Q2P2	SERF2
BARX2		X	ALS2CR12	CATIP
BASP1	X		RPRD2	RHOXF2B
BATF	X		FGF14	SGK3
BATF2	X		DOK2	PPP1R3A
BATF3	X		SNORA70	LRRC8A
BAX	X		SLC27A3	BACE1
BAZ2A	X		LILRP2	MIR1302-1
BBOX1	X		ZNF865	RANBP17
BCAM	X		MIR133B	DUSP16
BCAN	X		DPP7	ARNTL2-AS1
BCAP31	X		ZNF528	PPP1R12A
BCAR1	X		DOK3	TRNP1
BCAR3	X		DDX43	POLDIP2
BCAT1	X		WHRN	ASAH2
BCKDHA	X		NLGN4Y	TNFAIP8L3
BCKDHB	X		ANKMY1	GSTA5
BCL10	X		ZNF229	TRPC3
BCL11B	X	X	PEX5L-AS2	SCN4A
BCL2	X		ZNF561-AS1	KLC2
BCL2A1	X	X	KRI1	USP17L7
BCL2L1	X		ARHGAP30	MIR4633
BCL2L10	X		SNORD115-10	SLC36A1
BCL2L11	X		LINC01623	TMC2
BCL2L13	X		LINC00861	IFNW1
BCL2L2	X		SSUH2	MMD2
BCL6	X		TUNAR	LINC00678
BCL7A		X	SP100	LINC00424
BCR	X		DEFB104B	LINC01215
BDH2	X		MIR574	HOXB7
BDKRB1	X		MIR598	USP25
BDKRB2	X		KIAA1549L	CTPS2
BDNF	X		EIF3CL	ZNF337-AS1
BEND5		X	SLC22A16	ACTL7A
BEST1	X		GOLGA6D	TAS2R3
BET1	X		GRIK2	FKBP6
BFSP1		X	OVCH1-AS1	THAP3
BGN	X		CLEC2L	MIR509-2
BHLHE40	X		WEE2	ZNF608
BHLHE41		X	LCE2A	LRRC3B
BID	X		MYOM3	TRIM77
BIK	X		SPINK7	MIR4685
BIN1	X		DHX8	OR51B4
BIRC2	X		DCHS1	DEFA6
BIRC3	X	X	SLC19A3	MYBPC1
BIRC5	X		C5orf67	DDTL
BLCAP	X		KBTBD3	TSPY8
BLK		X	CORO1B	NAV2-AS2
BLVRA	X		EP400NL	KRTAP2-1
BLVRB	X		UBA6-AS1	CTB-12O2.1
BMF	X		SUMO4	HLTF
BMP1	X		KRTAP6-2	LEMD1-AS1
BMP2	X		LPGAT1	CTNNAL1
BMP2K	X	X	TUSC3	ESF1
BMP6	X		HS6ST3	CD300LF
BMPR1A	X		CGA	ZNF616
BMPR1B	X		FUBP3	STYK1
BMPR2	X		NLN	DNMT3B
BNIP3	X		PRR23D2	PCDHB12
BNIP3L	X		FOXS1	UBAC2-AS1
BOLA2	X		DNAJC5B	HACD2
BPGM	X		FAM83H-AS1	SLC6A10P
BPHL	X		SCARNA10	HULC
BPNT1	X		FRRS1L	RPS8
BRAF	X	X	HLA-DQB1-AS1	SNHG19
BRCA1	X		FRG2B	ERC2-IT1
BRCA2	X		ZBTB49	B3GALT1
BRDT	X		BHLHE23	ITM2A
BRF2	X		ANKRD65	SLC6A1-AS1
BRMS1L	X		SLF2	SLC22A2
BRPF3	X		TIGIT	PTGES3L
BRS3	X		NEUROD4	AOC1
BRSK2		X	ERICH6-AS1	MIR4466
BSG	X		MIR890	SMNDC1
BST1		X	MIR581	MIA
BST2	X		CLVS2	OR1M1
BTBD3	X		OR2G6	PEBP4
BTC	X		HIST1H4L	FOXP1-AS1
BTG1	X		LINC01493	DAND5
BTG2	X		ATE1-AS1	ARSH
BTG3	X		TMEM238	BSPH1
BTNL8		X	MIR657	OSBPL2
BTRC	X		PNLIPRP3	NKX2-1-AS1
BUB1	X		SIX2	TRAF3IP2-AS1
BUB1B	X		RNF212B	ARX
BUB3	X		TTTY13	WDR31
BYSL	X		UGT1A9	RRAS2
C11orf80		X	HSPB6	ALKBH3
C1orf54		X	DNAH12	GPRC5D
C1QA	X		ZNF550	LIAS
C1QBP	X		MED12	MRPS21
C1QC	X		CNTN5	TTLL8
C1R	X		RHBDL2	MIR4521
C1S	X		CASC16	GFAP
C2	X		RPS28	FER1L6-AS1
C3	X		SLC7A11-AS1	REV1
C3AR1	X	X	VCX	SNAP47
C4BPB	X		HIST1H2AB	MRPL39
C5	X		VEGFD	WRNIP1
C5AR1	X	X	C2orf74	EXOC3-AS1
C5AR2		X	RNF166	GUCY1A2
C8A	X		MIR4655	MIR6894
C8B	X		SAMD5	GAS2L1
C8G	X		MYO1B	THBS4
C9	X		KSR2	GHRLOS
CA1	X		EGFLAM-AS4	HEXDC
CA12	X		SNORA36C	LAPTM4B
CA2	X		DCBLD1	C2orf81
CA4	X		TBC1D5	EMG1
CA6	X		LYPD6B	MIR539
CA8		X	MIR6762	C9orf135
CAB39	X		TBL2	MLEC
CAB39L	X		RPN2	TAF1A
CACNA1A	X		BSN-AS2	TMOD1
CACNA1B	X		MIR5691	SMG8
CACNA1F	X		FBF1	CD27-AS1
CACNA1H	X		ZNF705B	ROBO1
CACNA2D2	X		ZNF263	ZFP62
CACNG1	X		CDKL3	MIR3120
CACYBP	X		CDR2L	MIR4437
CAD	X		SAP25	MYLK4
CADM1	X		EPGN	NEDD8
CADM2	X		UFSP2	CELF1
CADM3	X		BTF3L4	CCS
CALB2	X		RPLP2	OSR2
CALCB	X		MAP2K7	FLJ40194
CALCR	X		CCDC65	DRAXIN
CALCRL	X		PLEKHS1	ZNF174
CALD1	X		MIR6876	HNRNPA1L2
CALML5	X		YIPF2	DBH
CALR	X		LARGE2	OR5D13
CALU	X		SRGAP2C	SPATA17-AS1
CAMK1D	X		NXPE4	ZDHHC15
CAMK2B	X		MTHFD1L	BBIP1
CAMK4	X		MIR3189	CHRM1
CAMKK2	X		VPS33A	MIR3143
CAMP		X	MIR221	CES5A
CANT1	X		ZNF629	FOXI3
CANX	X		CLSTN2	PRKCSH
CAP1	X		ZNF607	BCL2L15
CAP2	X		LINC01015	GPRIN1
CAPG	X		KLHDC8B	PTDSS2
CAPN2	X		DHRS4-AS1	C15orf40
CAPN3	X		C6orf229	TESMIN
CAPN5	X		MIR128-1	DEFB118
CAPN9	X		EHD2	PRKD3
CAPZB	X		BOLA3-AS1	FAM162B
CARTPT	X		RPGRIP1	FAM163B
CASP1	X		ZNF317	FLAD1
CASP10	X		OR10K2	PGM5-AS1
CASP2	X		WDR62	KLHL5
CASP3	X		SLC17A7	DKK2
CASP4	X		LINC00838	MIR3171
CASP5	X	X	EPHB1	SPIRE2
CASP6	X		HPYR1	EPB41L1
CASP7	X		CST9	UFD1L
CASP8	X		MIR3192	CCDC136
CASP8AP2	X		ZFYVE9	LINC00083
CASP9	X		MIR3919	SMG1P7
CASQ1	X		CLPP	MIR5688
CASQ2	X		MIR4428	FAM127A
CAST	X		OR5B2	IL36RN
CAT	X		DIRAS2	C21orf91
CAV1	X		FAM19A2	FAM92A1P2
CAV2	X		RAPGEF2	ST7-OT4
CAV3	X		SNHG3	BICDL1
CBFA2T3	X		SNORD13	ZNF641
CBL	X		MGC15885	SNORD115-28
CBLB	X		FAM46B	MIR6877
CBR1	X		RNF151	SPATA12
CBR3	X		CATSPER2P1	SNORA4
CBR4	X		BNIPL	UBE2U
CBS	X		IFNL3	BCLAF1
CBX1	X		LINC01451	HIST2H2BF
CBX3	X		MRGPRE	KLK4
CBX8	X		LRRC17	PRICKLE3
CCDC102B		X	SACM1L	ZFYVE26
CCDC106	X		SNX21	EXOC3L4
CCDC28A	X		LPP-AS2	VSIG4
CCDC58	X		MCM3AP-AS1	NEU2
CCDC88A	X		MIR3156-2	CYYR1-AS1
CCK	X		PARM1	MIR5685
CCL1		X	OR4F13P	APLN
CCL11	X		F2RL3	CNR1
CCL13	X	X	NLRP9	ULBP3
CCL14		X	MAPK4	MIR5003
CCL17	X	X	INTS4P1	KIZ-AS1
CCL18		X	TLX2	FAM64A
CCL19	X	X	MIR100	OR2T5
CCL2	X		ZXDB	SCAI
CCL20	X	X	ELP2	MIR3141
CCL22	X	X	OXCT1	ZNF768
CCL23		X	ALX1	ZNF587B
CCL24	X		KEAP1	KRTAP5-1
CCL25	X		KCNJ15	PSG8
CCL4	X	X	CBFB	GKN1
CCL5	X	X	TPSB2	SPATA13-AS1
CCL7	X	X	CLMN	MBTD1
CCL8		X	RNVU1-14	KRT16P3
CCNA1	X		ZNF799	DPH3
CCNA2	X		SEC22C	FOXB2
CCNB2	X		RTF1	PI3
CCND1	X		KCNJ1	GTF2E2
CCND2	X	X	PRDM11	ENDOG
CCND3	X		UGDH-AS1	FAM205A
CCNE1	X		ACOD1	MIR4508
CCNF	X		GATA2	ZDHHC6
CCNG1	X		LINGO1-AS1	ITPK1-AS1
CCNG2	X		OLFM2	HNF1B
CCNK	X		GUCY2GP	OSTN-AS1
CCNL1	X		ZNF613	C4orf19
CCNO	X		KRTAP19-7	SAA2-SAA4
CCNT1	X		HAPLN1	MCM3AP
CCP110	X		NKPD1	HFE
CCR1	X		SLC35E2	PRDM12
CCR10		X	SNORD105B	TEX101
CCR2	X	X	ZNF385D-AS1	ESM1
CCR3		X	PACS1	C11orf91
CCR4	X		MSI1	RTCA
CCR5	X	X	CNNM1	MTRNR2L1
CCR6		X	LINC00871	MARCH9
CCR7	X	X	PICSAR	GPR176
CCR8	X		MAG	ZCCHC7
CCRL2	X		GTPBP2	MRPL44
CCT2	X		ZNF98	LPP
CCT3	X		CST4	C1orf61
CCT4	X		TPRG1L	OR2T27
CCT5	X		SPATA31D4	LINC00552
CCT6A	X		FKBP9	MIR4698
CCT6B	X		DOCK7	MIR3682
CCT7	X		ASB11	STEAP1B
CD14	X		ZNF678	INTS12
CD151	X		PIGV	MUM1L1
CD160	X	X	MORC3	TCP10L
CD180		X	RAP2A	CIPC
CD19		X	MIR8070	SLC38A5
CD1A		X	CCDC22	LBH
CD1B		X	C8orf48	ZNF557
CD1C		X	LINC00238	FAR1
CD1D	X	X	NSUN3	RANBP3L
CD1E		X	CTDNEP1	TTC4
CD2	X	X	ZFAND1	ACO1
CD207	X		PNRC2	SS18L1
CD209	X	X	VPS39	TVP23C-CDRT4
CD244		X	TAGLN3	TBX22
CD247	X	X	PLEKHA8	HEATR4
CD27		X	PCDHGA4	PRPH
CD274	X		REST	TEDDM1
CD276	X		PRRG1	XKR7
CD28	X	X	MLF2	SLC39A12-AS1
CD2AP	X		SIK2	CTD-2270F17.1
CD300A		X	A1BG	ZBTB5
CD302	X		MXRA7	TKTL2
CD33		X	SMARCC2	PAK5
CD34	X		C19orf24	LCN6
CD36	X		ZNF761	LINC00858
CD37	X	X	CEP85	RAB35
CD38	X	X	MINCR	OTULIN
CD3D	X	X	MIR4256	ZNF335
CD3E	X	X	REP15	RRP1
CD3G	X	X	ENKUR	SCAMP2
CD4	X	X	SERPINA7	TXNDC5
CD40	X	X	FZD9	ATF7IP2
CD40LG	X	X	MIR302C	ZNF589
CD44	X		TMIGD3	ZNF287
CD46	X		KCNH5	MMP26
CD47	X		NTS	KLHL13
CD48	X		NMNAT3	MIR1587
CD5		X	FAM138D	RIN2
CD55	X		F11R	MFSD12
CD59	X		CCDC74A	ZNF736
CD6		X	DEFB132	SNORA59B
CD63	X		ITM2B	PTGDR2
CD68		X	KRTAP10-9	EN2
CD69	X	X	LINC01142	SLF1
CD7	X	X	RNF115	ISLR2
CD70	X	X	PLXDC2	SLX1A
CD72		X	CACNA1C-IT2	GFRA4
CD74	X		NPHP3-ACAD11	CORO1C
CD79A	X	X	ARMC12	ZAN
CD79B	X	X	IGLL1	RTN2
CD80	X	X	EPB41L4A-AS2	PSD2
CD81	X		NSUN5	MICALL1
CD82	X		EGLN1	MAP2K1
CD83	X		BPIFB6	APOPT1
CD86	X	X	SNORD115-26	GPR158-AS1
CD8A	X	X	RNASE8	MIR4733
CD8B	X	X	WDR13	CCDC167
CD9	X		DNAJC25	S100A16
CD96	X	X	NBPF25P	DGCR6
CD99	X		BSN	C19orf84
CDA	X	X	OR10G7	ZNF473
CDADC1	X		SNORD2	JAKMIP2
CDC14B	X		LINC01393	CARNMT1
CDC20	X		TMEM62	DCTN2
CDC25A	X	X	POMZP3	ATRIP
CDC25B	X		OR2L3	C12orf73
CDC27	X		ZNF316	PPP4R4
CDC34	X		TRAF3IP3	SNORD114-25
CDC42	X		PITPNM2	TMEM177
CDC42BPA	X		ADAMTSL4	TGFA-IT1
CDC42EP1	X		CDC42EP3	FAM182B
CDC42EP2	X		GTF2IP12	CELA2B
CDC42EP4	X		ROPN1B	TAT-AS1
CDC42SE2	X		MATR3	SPAG11A
CDC45	X		PCDHGC3	RPUSD2
CDC5L	X		SSR4P1	SLC25A42
CDC6	X		MIR4743	MIR141
CDC7	X		GSAP	SNORD116-20
CDCA3	X		MIR3138	OR5B21
CDCA8	X		DYNC1I2	MIR6810
CDCP1	X		MIR1271	RNF121
CDH1	X		SPDYE2	GBA2
CDH11	X		ZNF431	FSIP2
CDH12		X	MIR4518	FAM134A
CDH13	X		BFSP2	ZNF350
CDH15	X		MESP2	SOHLH2
CDH16	X		N6AMT1	RPL5
CDH2	X		ABCF3	NDUFA11
CDH3	X		CERS6-AS1	MTERF2
CDH4	X		OGT	TCEAL2
CDH6	X		DIS3L2	BMP4
CDH8	X		ZNF654	INO80E
CDHR1		X	ADAMTS7	P3H3
CDK1	X		ZNF273	PKN2
CDK13	X		RABGGTB	SLC7A8
CDK2	X		RNF13	MAP3K15
CDK4	X		ZNF611	IRF2BP2
CDK5R1	X		LINC00967	CRYGB
CDK5RAP2	X		CENPO	MIR6891
CDK6	X	X	FLJ13224	TRIM61
CDK7	X		OR52B6	IREB2
CDK8	X		FAM72B	MPRIP
CDKAL1	X		DEFB129	TASP1
CDKN1A	X		CBY1	PIK3R1
CDKN1B	X		KLK6	BLOC1S4
CDKN1C	X		KMT2A	RIMBP3
CDKN2A	X		C19orf67	CCDC7
CDKN2AIP	X		DAPL1	TRHDE-AS1
CDKN2B	X		LINC00654	NCAM1-AS1
CDKN2C	X		MIR1260B	CT47A7
CDKN2D	X		TPTEP1	CNOT8
CDKN3	X		PPP1R12C	ADARB1
CDO1	X		VPS9D1-AS1	EHMT2
CDON	X		GGTLC2	PKD1L1
CDSN	X		HIST1H1E	PIGG
CEACAM3		X	FAM188A	SLC25A21-AS1
CEACAM8		X	RIOK1	ALPL
CEBPA	X		POTEC	ZNF22
CEBPB	X		MIR34C	PRKAR2A-AS1
CEBPD	X		LRRC26	ZNF16
CEBPG	X		MIR5700	OR4F17
CEL	X		PDZD11	RIN1
CELF2	X		FAM46D	OR7E24
CELSR1	X		NEGR1-IT1	MIR4780
CELSR2	X		MEIKIN	COMMD4
CEMP1		X	OR8D2	PLA2G4E
CENPA	X		SPATS2	SETD1B
CENPE	X		MIR3183	C20orf196
CENPF	X		ADM5	EFCAB5
CENPJ	X		ATAD1	MIR548BA
CENPM	X		TRIM44	USP17L12
CENPN	X		TAAR6	UBASH3B
CEP192	X		HIST1H3E	TRNT1
CEP250	X		TTTY5	SCO2
CEP57	X		MIR517A	DDX51
CEP72	X		PRR20E	PDCL2
CERCAM	X		LINC00607	MIR3197
CES1	X		TEX35	C2orf54
CETN2	X		FAM167A-AS1	GATB
CFB	X		ANO6	DUSP10
CFD	X		CFC1	IL11RA
CFH	X		MIR6870	SNORA71A
CFHR2	X		ZNF490	MMP19
CFI	X		SLC10A7	NHLH1
CFL1	X		HLA-DRB6	C1QL3
CFLAR	X		FLJ35934	KCTD18
CFP	X	X	AP3D1	PLPPR4
CFTR	X		RBPMS-AS1	MIR6865
CGRRF1	X		TTTY7B	FAHD2A
CH25H	X		ZCCHC16	MIRLET7C
CHAC1	X		KRT18P55	MAP10
CHAF1A	X		GALT	MITF
CHCHD10	X		AKIRIN1	MIR4532
CHEK1	X		INO80	WDR55
CHEK2	X		SUGP2	SNED1
CHFR	X		CECR7	EFNA2
CHGA	X		IFI27L1	RNU4ATAC
CHI3L1		X	ZACN	FCGR1CP
CHI3L2		X	ERICH3-AS1	NT5DC1
CHKA	X		OR51V1	MAGEL2
CHMP1A	X		KCTD14	CEBPA-AS1
CHPF	X		LINC00910	ADGRL1
CHPT1	X		MIR4666B	ZNF469
CHRM4	X		CDPF1	MIR4717
CHRNA1	X		MIR3199-1	MYRFL
CHRNA5	X		HS3ST3A1	BCORL1
CHRNB1	X		CNOT11	PRAMEF9
CHRNG	X		LINC00279	PAMR1
CHST1	X		NMNAT1	KATNAL2
CHST15		X	CAPN7	MIR4786
CHST2	X		TRPC1	ASB4
CHST3	X		C9orf131	TBC1D28
CHST4	X		FAM83C-AS1	SPIN2B
CHST6	X		SLC25A44	KCTD12
CHST7		X	SNORD116-13	PSMD5
CHST8	X		FNDC11	SFTA2
CHUK	X		KIAA0100	PIGS
CIDEA	X		SERPINB4	CEACAM22P
CIITA	X		MED12L	OR52W1
CIR1	X		NMB	MIR3621
CISH	X		CTU2	USP17L18
CITED2	X		FOXRED1	PIK3IP1-AS1
CKAP4	X		SNORD115-43	MIR3180-3
CKAP5	X		GIMAP4	UGT2A3
CKB	X		TMEM234	NDUFAF1
CKM	X		DNAJC18	TNXB
CKMT2	X		TYW5	ZNF544
CKS1B	X		MTCL1	NDUFAF3
CKS2	X		ARL16	ZBED1
CLASP1	X		CLDN25	LCA5
CLC		X	AMZ2P1	RND2
CLCA2	X		RFPL4AL1	ALMS1P1
CLCA3P		X	RWDD3	MEI1
CLCF1	X		MYO18B	FAM131B
CLCN2	X		MOAP1	THAP5
CLCN3	X		SNORD117	GPAT3
CLDN14	X		NSMCE3	CKAP2
CLDN15	X		CFLAR-AS1	MIR490
CLDN16	X		SPPL2B	MPZ
CLDN18	X		UGT1A3	DNAJC8
CLDN19	X		THOC6	NHLRC1
CLDN3	X		GUSBP3	PNLIPRP1
CLDN4	X		CYP21A1P	FLRT3
CLDN5	X		LINGO4	CCAR2
CLDN6	X		KLF8	NPPB
CLDN7	X		TMEM231	FAM71E2
CLDN8	X		MIR1912	SNORA48
CLDN9	X		WSB2	SNORD45A
CLEC10A		X	SLC25A45	LINC01473
CLEC2D		X	ULK3	KLKP1
CLEC4A	X	X	FAM160B2	TMEM79
CLEC5A	X		OVOL3	CTNNBL1
CLEC7A		X	CITED4	SDCBP2-AS1
CLGN	X		CARD8	GOLGA8F
CLIC2	X	X	DPP10-AS3	CATIP-AS1
CLIC3	X		SCN4B	SLC22A10
CLIP1	X		CCDC13	XRRA1
CLIP2	X		PPBPP2	PCDHB3
CLN5	X		FAM196A	RPL37
CLN6	X		CST2	MIR1202
CLNS1A	X		FAM103A1	RAB39A
CLP1	X		MIR1827	SFSWAP
CLPB	X		SEC14L4	GNA13
CLPS	X		MIR7160	OR3A2
CLSTN3	X		MAFG	ASB9
CLTA	X		GBAS	MIR7106
CLTB	X		TIMM23B	LINC01166
CLTC	X		PTPN18	NHLRC3
CLVS1	X		GPR52	B3GNT8
CMA1		X	GLTP	PGRMC2
CMBL	X		OR2J2	GLIS3
CMKLR1	X		MIR3939	AARS2
CMPK1	X		GPR148	SLC26A8
CMPK2	X		CSN1S1	LINC01376
CNBP	X		TBKBP1	FAM47E-STBD1
CNDP2	X		CHCHD7	HAVCR2
CNIH2	X		CIB1	KRT85
CNN2	X		LINC00051	TUSC8
CNN3	X		GOLGA2	RHPN2
CNOT2	X		AURKC	HEATR9
CNOT4	X		RAB6C-AS1	LINC01050
CNOT6	X		PTN	EYA3
CNP	X		MIRLET7F1	ZDHHC19
CNTFR	X		WFDC21P	SNAPIN
CNTN1	X		GAS5	PRC1-AS1
CNTRL	X		TBCE	S1PR1
CNTROB	X		TOX3	SLC25A29
COCH	X		PLXNA1	UBR2
COG2	X		MIR512-2	SPRYD3
COIL	X		ANGPTL7	MICAL1
COL11A1	X		RPL29P2	BCO1
COL12A1	X		KIAA1210	C19orf81
COL15A1	X		PRX	THPO
COL16A1	X		SERP2	GDF2
COL1A1	X		KIF21B	TMEM30B
COL1A2	X		MARC2	THEMIS2
COL2A1	X		LINC00365	UCP1
COL4A1	X		ZNF569	CCL21
COL4A2	X		SMYD3	SPTLC1
COL5A1	X		B4GALNT3	TRMT10B
COL5A2	X		TRIM73	LRFN4
COL5A3	X		KRTAP11-1	CRYGN
COL6A1	X		ZNF385A	ACIN1
COL6A2	X		ULK4P2	ZFYVE16
COL6A3	X		LRRC38	FERD3L
COL8A2	X	X	ZNF890P	SNORD36C
COL9A1	X		ZNF311	KRTAP15-1
COLQ		X	PYGO2	TM2D3
COMP	X		GRIN2B	ASCC2
COPA	X		RBMY2EP	MIR328
COPB1	X		FMO9P	RFXANK
COPB2	X		ZNF333	SGIP1
COPE	X		CCDC88B	PSMA5
COPS5	X		LINC00639	KAT7
COPZ2	X		PROSC	GSX1
COQ3	X		MIR3168	RESP18
COQ5	X		CRACR2A	MIR4514
COQ9	X		NBPF15	PLCXD1
CORO1A	X		SNORA9	SPESP1
COX10	X		ZNF474	MIR23B
COX11	X		SLC4A5	MIR4790
COX15	X		LINC00261	RAB33B
COX17	X		GDPD3	LINC00317
COX4I1	X		DHX32	MIR30C2
COX5A	X		CACTIN	ZSWIM2
COX5B	X		CPLX4	FTX
COX6A1	X		SNX27	DISP2
COX6A2	X		PUS3	B9D2
COX6B1	X		ARHGAP8	ACTL6A
COX6C	X		NKTR	NUAK2
COX7A1	X		RNF216-IT1	GHRHR
COX7A2	X		TUBG2	LINC00845
COX7A2L	X		OR4F29	MIR6794
COX7B	X		TMED1	SNX18
COX8A	X		ALG1L2	FAM109A
CP	X		EPN3	SSX3
CPA2	X		SF1	RGS21
CPA3		X	PSMD4	OR10AD1
CPB1	X		TAF9B	ADAMTS14
CPB2	X		PRM3	TRPT1
CPE	X		LINC01206	LINC01330
CPEB2	X		CCDC190	CLPX
CPEB3	X		MIR340	EXOC8
CPM	X		NLRP13	NAA50
CPN1	X		SLC4A7	MIR136
CPOX	X		HIRIP3	RPL21
CPT1A	X		LINC00868	TFB1M
CPT2	X		TMEM88B	KIAA0895
CR1	X		NUDCD3	EIF3H
CR2	X	X	BROX	RGS3
CRABP1	X		MIR1205	ZP3
CRABP2	X		ZNF208	XKR5
CRAT	X		STX2	PSMF1
CRB3	X		LARGE-AS1	MOB3A
CREB5		X	MIR9-1	ARID3C
CREBBP	X		HN1L	SRRM3
CREG1	X		SNORD115-42	CNTNAP2
CRIP2	X		RMI2	NUP62
CRIPAK	X		RNF167	ELOVL7
CRISP2	X		UBTF	C11orf84
CRISP3		X	CDK11B	PDE3A
CRLF1	X		MTMR8	PAPOLG
CRLF2	X		MIR6774	KIAA1841
CRMP1	X		UBE2D2	ARL5A
CROCC	X		CNNM3	C22orf23
CROT	X		LINC01216	CELF4
CRP	X		EEF1G	C5orf47
CRTAM	X	X	FANCE	TRPM2
CRYAB	X		MATN1	PITRM1-AS1
CRYBB1		X	HRAT92	DTX2P1-UPK3BP1-PMS2P11
CRYZ	X		AMTN	MC3R
CS	X		MIR3680-1	MIR4459
CSAD	X		MIR518B	UROC1
CSE1L	X		SNX29	T
CSF1	X	X	WNT10A	DESI2
CSF2	X	X	PRPF4	ATP5L2
CSF2RA	X		ZNF747	RNA5S6
CSF2RB	X		MIR4432	CAPZA3
CSF3	X		ZFAND2A	RNY3
CSF3R	X	X	SNORD3B-1	BEAN1
CSK	X		ZNF627	CMTM4
CSNK1D	X		LINC00994	PSME4
CSNK2A2	X		TPO	ADCY10P1
CSNK2B	X		PHC3	TRMT12
CSRNP2	X		LIFR-AS1	SERPINI1
CSRP1	X		BRSK1	MIR603
CSRP2	X		DAOA-AS1	ZSWIM3
CSRP3	X		ABHD14A	LRRC8B
CST7	X	X	SLC18B1	MIR590
CST8	X		SLC22A25	CCDC122
CSTF2	X		CGGBP1	BAIAP3
CSTF3	X		MIR377	MBLAC2
CTBP1	X		SLC1A7	AREL1
CTCF	X		ZNF25	FLJ42102
CTF1	X		WBSCR22	OR5H6
CTGF	X		C11orf57	C20orf27
CTH	X		ADAMTS19-AS1	MIR4477A
CTHRC1	X		MIR3186	PREPL
CTLA4	X	X	ZNF140	SRRM2-AS1
CTNNA1	X		TAAR9	KPRP
CTNNB1	X		PRMT8	OR4N3P
CTNND1	X		ZNF790	FIBIN
CTNS	X		RN7SK	CCDC174
CTSB	X		MIR4263	C14orf80
CTSC	X		GDF1	TMEM161B
CTSD	X		MRPL48	MIR1910
CTSE	X		RBM12B	MED30
CTSF	X		SMPD4	SI
CTSG		X	PGM2L1	FMR1-AS1
CTSH	X		DYNLRB1	MAD2L2
CTSK	X		MIR6750	DCAF12L2
CTSO	X		ZNF660	LINC00398
CTSS	X		GALNT4	MRPL50
CTSW		X	CLIP4	TEX13C
CTSZ	X		STPG1	MIR548BB
CTTN	X		MAGEB3	MIR4275
CUL1	X		LINC00570	SLC9B1
CUL3	X		2003-09-01	TBCEL
CUL4A	X		ZFP57	TECPR1
CUL5	X		PPID	CCDC175
CX3CL1	X		RECQL5	SULT1C4
CXCL1	X		FUOM	NACAD
CXCL10	X	X	KIF1C	GALNT2
CXCL11	X	X	ALG10B	LINC00271
CXCL12	X		PPP4R3A	LINC00939
CXCL13	X	X	C1orf21	ALG13
CXCL14	X		WDR61	AGT
CXCL16	X		ACP7	FBXL4
CXCL2	X		ZNF843	HIST2H2AB
CXCL3	X	X	RHBDF1	ARHGEF38-IT1
CXCL5		X	TMEM38A	LY6G6D
CXCL6	X		MRGPRX1	EVPLL
CXCL9	X	X	DCTD	PET117
CXCR1		X	PLEKHO2	PLXNA2
CXCR2		X	CCDC152	ALKBH5
CXCR3	X		DEFB106A	DNAI2
CXCR4	X		KIF13A	NDUFS5
CXCR5		X	C15orf62	RASA4B
CXCR6	X	X	DSTNP2	ZFPM1
CXorf57		X	TTLL10	RPS7
CXXC1	X		PLIN4	OR6C76
CYB5A	X		CHSY1	OR10H4
CYB5B	X		UNC5B-AS1	CDX1
CYB5R1	X		BPTF	CYLC2
CYB5R3	X		NUDT1	MCRS1
CYBB	X		CACNG6	HCAR1
CYC1	X		TMEM206	MIR6880
CYCS	X		MIR554	PTPRD-AS2
CYFIP1	X		PLCZ1	LINC00977
CYFIP2	X		MIR1302-3	MIR2392
CYLD	X		LAMTOR2	TMEM232
CYP11B2	X		USP17L20	OR4D5
CYP17A1	X		ORC3	MEX3C
CYP1A1	X		LRP5L	PRR5
CYP1A2	X		SNORD115-2	MIR6089
CYP26A1	X		PUS7	GUF1
CYP26B1	X		CORO2A	FA2H
CYP27A1	X	X	CHMP2A	KCNAB1
CYP27B1		X	ZCCHC6	GLMP
CYP2C18	X		MIR193A	FCF1
CYP2E1	X		FXYD2	SNORD56B
CYP2J2	X		FHL5	USP34
CYP2S1	X		OR11L1	NOX4
CYP39A1	X		LINC01492	CXCL17
CYP46A1	X		HIST1H4F	SNORD115-23
CYP4A11	X		TNK2	MSC-AS1
CYP4A22	X		LINC01176	SLURP1
CYP4B1	X		ALDH4A1	MOV10L1
CYP4F11	X		MIR548H5	SNORD113-4
CYP4F2	X		KLHL35	MEOX2
CYP51A1	X		C12orf60	SMIM10
CYP7A1	X		NRBP1	PCDHB17P
CYP7B1	X		C2CD4A	CCZ1B
CYP8B1	X		PRNT	TMEM101
CYR61	X		SLC25A25	LINC00332
CYTH2	X		PPIL4	TBC1D13
D2HGDH	X		CASC11	DUS1L
DAAM1	X		MED1	PCF11
DAB2	X		CEP83	FCRL3
DACH1		X	NELL1	PHEX-AS1
DAD1	X		NEU1	TAS2R38
DAP	X		SNORA38B	HDAC8
DAP3	X		ART4	DYNC1LI1
DAPK2	X	X	AP1M1	PAK2
DAPP1	X		PJA2	SARNP
DARS	X		CCZ1	RAB8B
DBF4	X		MIR4777	SNORA8
DBI	X		EFCAB2	ADAT1
DBP	X		MED4-AS1	FRMD5
DBT	X		DNAJC22	HCFC2
DCAF10	X		KRTAP6-3	CYP4V2
DCAF11	X		KRTAP4-4	UGT8
DCBLD2	X		FAM227A	LRRC30
DCC	X		TBX18-AS1	URM1
DCK	X		CNGA3	FCGRT
DCLRE1B	X		MIR520F	PDE6H
DCN	X		NCF1C	PCDHGA1
DCP1A	X		DNAH5	SLC16A12-AS1
DCP2	X		TRIM40	TRIM65
DCPS	X		SNORA52	MIR514A1
DCSTAMP		X	CENPV	DNPH1
DCT	X		MIR3131	A1BG-AS1
DCTN1	X		FAM155A	MIR3065
DCTN4	X		FOXK1	MCCD1
DCTPP1	X		LRRC10B	SEL1L
DCUN1D1	X		EBF1	ARHGEF28
DCX	X		BAALC-AS1	TOM1
DCXR	X		STARD6	TRAF6
DDAH1	X		MAPK8IP1	BECN1
DDAH2	X		STRC	BORCS6
DDB1	X		CISD3	C5orf45
DDB2	X		RFX3	NHSL1
DDC	X		MIR1255B1	MIRLET7G
DDIT3	X		FAM21A	SCOC
DDIT4	X		SNORD45B	GNPDA2
DDX10	X		DAZAP1	MIR135B
DDX18	X		FRA10AC1	USP48
DDX21	X		FUCA2	JRKL
DDX25	X		OTUD6B	RPAP2
DDX39A	X		TMEM191A	GLTSCR2
DDX4	X		TUBA1A	UXT-AS1
DDX58	X		MRPL13	MIR4762
DDX60	X		DDOST	POU5F1
DECR1	X		FAM20C	STK31
DEF6	X		GGN	SERPINB1
DEFA4		X	ZNF681	GFOD1
DEGS1	X		OR4C16	NKAPP1
DEK	X		CAND2	DFFB
DENND5A	X		KRT9	FAM189A2
DENND5B		X	DNAJB6	USP47
DEPDC1	X		ZNF454	CLHC1
DEPDC5		X	CLEC1B	TM9SF4
DEPTOR	X		HLA-DPB2	LINC00485
DES	X		BLM	CALHM2
DFFA	X		EME2	MIR548AZ
DFNA5	X		MCTP2	SNORA14A
DGKA	X	X	SHANK1	MIR183
DGKG	X		HIBADH	LINC01281
DGKH	X		MIR182	CRY2
DGUOK	X		MIR4298	AKAP17A
DHCR24	X		TEX38	NAF1
DHCR7	X		PUF60	USP17L24
DHFR	X		GCC1	RPS6KB1
DHPS	X		PROSER2	KIAA1644
DHRS1	X		CMTM1	CC2D2A
DHRS11		X	PRR21	UMOD
DHRS2	X		MIR4429	C17orf98
DHRS3	X		SLFN12L	GID4
DHRS7	X		ALOX12-AS1	IL31
DHRS7B	X		OTOL1	CT45A7
DHX15	X		NKX2-8	HTATSF1
DHX16	X		LPIN3	LHFPL3-AS2
DHX58	X	X	MIR380	STK17A
DIABLO	X		RNPEP	TRAK1
DIAPH3	X		MIR4319	RFX2
DIO1	X		EDDM3A	NUTM2B
DIO2	X		NUDT16P1	MIR6857
DKK1	X		RSC1A1	SNORD1A
DKK4	X		WEE2-AS1	MIR548AE2
DLAT	X		MIR2054	SIGLEC9
DLC1	X		TBX15	TCERG1L
DLD	X		SNX13	PSORS1C1
DLG1	X		C1D	MFN1
DLG4	X		PAAF1	NKIRAS2
DLG5	X		RC3H2	XPNPEP3
DLGAP5	X		NUDT16	C19orf66
DLK2	X		PRPSAP1	LYRM7
DLL1	X		EDNRB	FAM107A
DLST	X		TRPM5	MCHR2
DMC1	X		SIRPD	DOCK8
DMD	X		LINC00254	OTUD7A
DMP1	X		SOX11	IFNE
DMPK	X		MIR548AQ	LYZL2
DMRT1	X		LINC00589	TRPS1
DNAJA1	X		NEO1	AP5S1
DNAJA4	X		MIR4267	ODF4
DNAJB1	X		ACSM5	TPRN
DNAJB4	X		PCMTD1	MIR124-3
DNAJB8	X		GFOD2	MIR548O2
DNAJB9	X		ADNP	SDCCAG3
DNAJC1	X		TMPRSS15	PPY2P
DNAJC12	X		DCAF8L1	PCDH9
DNAJC15	X		MIR450A1	NF1P2
DNAJC3	X		MPPE1	ARHGEF17
DNM1L	X		VPS37A	KCNE1
DNMBP	X		MIR941-2	BIRC6
DNMT1	X		RPL15	MIR4273
DNTT	X		TNRC18	TMEM8A
DNTTIP2	X		PACS2	MIR520D
DOCK10	X		MIR521-1	NKILA
DOCK2	X		PDCD10	LINC01568
DOCK4	X		SULF1	SLC22A14
DOCK9	X		HARS	LRRC4C
DONSON	X		SETBP1	CBY3
DOPEY1	X		C12orf75	RNFT2
DPEP2		X	CCDC38	NOP58
DPEP3	X		PLA2G10	PTPRZ1
DPP4	X	X	SKOR2	SNX4
DPYD	X		IFT22	MFAP2
DPYSL2	X		C2orf49	LRRC1
DPYSL3	X		MIR514A3	B3GALT5-AS1
DPYSL4	X		RABAC1	P2RY12
DR1	X		KISS1	PXN-AS1
DRAM1	X		PLEKHA2	CEP152
DRAM2	X		CPNE7	TJAP1
DSC1	X	X	TMEM51-AS1	MAP3K3
DSC2	X		TMOD4	PLET1
DSC3	X		SFTPB	DANT2
DSCC1	X		MDM1	EVI5L
DST	X		FAM25A	GHSR
DTNA	X		MIR493	FRS2
DTNB	X		SNRPN	ASB18
DTX1	X		COMTD1	RBAK
DTX2	X		SYCE3	NOX5
DTX4	X		C1orf198	MIR6738
DTYMK	X		TRIM55	C11orf42
DUSP1	X		MIR3616	ATP5J2-PTCD1
DUSP14	X		PSD4	TMEM37
DUSP2	X	X	CYB5D2	MIR527
DUSP3	X		CSTF1	RCBTB2
DUSP4	X		CYP1B1	LRRC4
DUSP5	X		SLC38A11	TBC1D3P5
DUSP6	X		RHOXF1P1	MACC1-AS1
DUT	X		MIR3199-2	GABRD
DVL2	X		PPP2R2D	ATP6V1G2-DDX39B
DYNC1H1	X		KCNJ10	LINC00466
DYNLL2	X		SNAP25-AS1	MIR152
DYNLT3	X		MPP3	BOD1
DYRK1A	X		LINC01003	OSBPL3
DYRK2	X		MUS81	FBXL13
DYRK3	X		FLJ45079	AGBL2
E2F1	X		MIR617	SNORD41
E2F2	X		ZBTB45	SREBF1
E2F3	X		TACO1	MGAT4C
E2F4	X		MTFP1	ZNF777
E2F5	X		IRF3	RIMBP2
E2F8	X		OTUD6A	LINC01375
EAF2		X	SENP5	LINC00189
EBI3	X	X	MIR25	ZNF142
EBP	X		BAIAP2L1	BCL2L12
ECD	X		SMG6	UGT2B10
ECH1	X		MIR218-2	HOXB-AS3
ECHS1	X		SOX1	MORN1
ECI1	X		SMUG1	SRRT
ECI2	X		MAGEE2	CCDC17
ECM1	X		C1orf52	CT45A1
ECM2	X		ANKUB1	DPH5
ECSIT	X		FBXO8	INO80B
ECT2	X		CPLX1	UBE2E1-AS1
EDAR	X		GNPTG	LRRC41
EDC4	X		C2-AS1	SYTL3
EDEM1	X		SNORD116-16	RGL2
EDF1	X		PGAP1	SLC35C2
EDIL3	X		RPF2	NT5C1B
EDN1	X		KHDRBS2	TM4SF1-AS1
EDN2	X		EPN1	UGT2B4
EEF1B2	X		SLC9A8	SFT2D1
EEF1E1	X		TXNDC9	FAM98A
EEF2	X		ZPBP2	LINC00885
EFEMP1	X		KRTAP5-8	GRAMD4
EFEMP2	X		MIR4764	SOX13
EFHC1	X		MIR1298	FIP1L1
EFHD1	X		ASTN2-AS1	SRSF11
EFNA1	X		ZNF718	VPS36
EFNA3	X		PROX1	ZNF20
EFNA5	X	X	CUZD1	RPPH1
EFS	X		OR4F16	SLC6A20
EGF	X		C8orf46	YIPF5
EGFR	X		VTRNA1-1	DNAL1
EGLN2	X		HMGN5	ABCA7
EGLN3	X		ENTPD4	C1orf162
EGR1	X		CCDC144A	PRSS45
EGR2	X	X	LRRK2	FAM175B
EGR3	X		ZNF429	UNC13D
EHD1	X		GID8	VPS52
EHHADH	X		POMK	MIR6776
EI24	X		SNORD115-35	LINC00656
EIF1	X		DPPA2	MS4A12
EIF1AX	X		AMY2B	DPY19L4
EIF1B	X		HHIP-AS1	ALDH16A1
EIF2AK1	X		RSPO1	FAM71B
EIF2AK2	X		HOXC-AS3	RPL13AP20
EIF2AK3	X		MIPOL1	TEX43
EIF2S1	X		LAPTM4A	MIR6790
EIF2S2	X		HPN-AS1	SLC22A3
EIF2S3	X		RAB25	MMP27
EIF3A	X		ZFR2	LCE3B
EIF3B	X		PRDM8	SHANK2
EIF3D	X		TMED11P	LMLN
EIF3J	X		SLC1A6	ATP11A
EIF4A1	X		LRRC27	TICAM2
EIF4A3	X		OR8H2	KBTBD8
EIF4E	X		KCTD21	IGSF11
EIF4E3	X		LINC00403	LINC00211
EIF4EBP1	X		LHFP	TWIST1
EIF4G1	X		SLC8A1	IGFL3
EIF4G2	X		PLEKHN1	FAM213A
EIF4G3	X		NAGA	PIGA
EIF4H	X		GPR150	TPRG1
EIF5	X		RAB18	CYP3A5
EIF5A	X		MIR151A	CFAP99
ELANE	X	X	THUMPD3-AS1	HSPBP1
ELF1	X		ALS2CR11	BRCC3
ELF3	X		MIR6745	CCDC42
ELF4	X		LINC00837	PFN4
ELK4	X		SLC7A4	LINC00304
ELL	X		EEF1A1	ST20-MTHFS
ELL2	X		CDH26	LINC00628
ELMOD3	X		FRMPD4	SLFN5
ELN	X		MICALL2	COG5
ELOVL2	X		EDEM2	HES3
ELOVL3	X		C14orf132	NECTIN2
ELOVL5	X		NELL2	ADAD2
ELOVL6	X		SULT1A2	OR2T34
ELP4	X		MATN4	CCKAR
EMP1	X		ANXA6	RHEB
EMP2	X		BORCS8	DAGLA
EMP3	X		SDR16C5	ST20
ENDOD1	X		SSTR3	ZNF239
ENG	X		CCBE1	CALY
ENO1	X		ZDHHC21	ZNF530
ENO2	X		GSTA1	SCARNA23
ENO3	X		NBR2	MIR548H2
ENPEP	X		SLC35F3	ACER2
ENPP1	X		KDM1A	NAIP
ENPP2	X		LINC01191	DLEU7
ENTPD5	X		KIAA1324L	LINC01123
ENTPD7	X		LINC00293	KCNS2
EOMES	X		ARL4C	AKIRIN2
EPB41	X	X	ACE2	PLB1
EPB41L2	X		CATSPER1	NECAP2
EPB41L3	X		PIK3C3	SNORD114-21
EPB42	X		ATP6V1B1-AS1	OR52E8
EPCAM	X		MIR4670	LINC00092
EPHA1		X	MIR1299	LINC00336
EPHA2	X		PRMT6	MORF4L1
EPHA5	X		LINC01102	CCDC189
EPHB2	X		RELT	RPL7
EPHB3	X		MIR4283-2	RRP15
EPHB4	X		LAMB4	KLHL12
EPHX1	X		FAM71F2	HOXB4
EPHX2	X		FAM9A	C19orf60
EPN2		X	LINC01419	HLCS
EPOR	X		DCDC2C	SLC35F4
EPRS	X		THAP10	ZNF682
EPS8L2	X		RFXAP	MIR548X
EPSTI1	X		LIPC	MIR8061
ERAP2	X		PITX1	ZNRD1ASP
ERBB2	X		GATA6	THRA1/BTR
ERBB3	X		ZNF598	DEFB133
ERCC1	X		SERPINA2	EMC8
ERCC2	X		TMEFF2	DEFB126
ERCC3	X		PFDN5	UBE2NL
ERCC4	X		FAM120AOS	MIR769
ERCC5	X		ZNF70	TMCO3
ERCC8	X		SSBP4	FER1L4
EREG	X		HDAC4	PAQR7
ERGIC3	X		MIR8058	RNF32
ERH	X		SLC6A1	SOAT1
ERMAP	X		SRGAP2-AS1	SNORD83B
ERN1	X		GRPEL2-AS1	STARD8
ERP29	X		MIR4716	GRM5-AS1
ERRFI1	X		ZNF711	MIR4526
ESPL1	X		SBK1	CNTLN
ESR1	X		TMPRSS5	PI4K2A
ESR2	X		C5orf34	ANP32B
ESRRA	X		LINC00309	SNORD36B
ESYT1	X		PFAS	RAP2C-AS1
ETF1	X		SFXN5	MIP
ETFA	X		LINC00222	METTL21B
ETFB	X		IYD	MIR4637
ETFDH	X		MIR762HG	C17orf51
ETHE1	X		MYCNUT	LINC01480
ETS1	X	X	TOR4A	GPR153
ETS2	X		ARHGEF7-AS2	EMID1
ETV1	X		MIR6859-3	GSG1L
ETV3		X	NPHP3-AS1	CCDC151
ETV4	X		CUTA	OR9Q2
ETV5	X		HMGXB3	ELFN1
EVI5	X		CLEC4M	LINC01087
EVL	X		OSGEPL1	CLDN17
EWSR1	X		KRTAP5-9	PCK2
EXO1	X		GTF2I	MMP28
EXOC2	X		ABHD11-AS1	OR1G1
EXOC4	X		P2RY6	SMYD5
EXOSC1	X		KCNJ18	AHDC1
EXOSC10	X		SNX5	UNC93B1
EXOSC2	X		DAAM2	UTP14A
EXOSC5	X		ANKRD39	LINC00244
EXOSC7	X		DTWD1	DNAH1
EXOSC8	X		DIAPH2-AS1	FAM131A
EXOSC9	X		PLGLA	TAS2R10
EXT1	X		CYP2D6	NUTM2B-AS1
EXT2	X		RAD51D	FANCI
EZH1	X		ETV7	PTP4A1
EZH2	X		LINC01024	GTF3A
EZR	X		LHFPL5	HTR3D
F10	X		FAM72C	FAM212A
F11	X		MIR941-5	THOC1
F12	X		LINC00870	TADA2A
F13A1	X		TCP11L2	GOLGA2P5
F13B	X		DSTN	NFIX
F2	X		CNPY4	ETV2
F2R	X		SMIM4	SPATS2L
F2RL1	X		UBAP1	ARL17A
F2RL2	X		OR1I1	MIR6724-1
F3	X		ARL6	DEAF1
F5	X		MIR516A2	CCDC107
F7	X		SNORD114-15	MIR760
F8	X		IDH1-AS1	PLEKHA7
F9	X		KIAA1324	LINC01498
FABP1	X		IGSF21	METRN
FABP2	X		TBX20	SCRN3
FABP3	X		ZNF300	MTRNR2L5
FABP4	X		YY1AP1	CHMP4A
FABP5	X		USP50	MIR3198-1
FABP6	X		GIPC2	CT47A11
FADS2	X		FAM24B	TMED6
FAH	X		PDCD2	NKX6-3
FAM102A	X		KCND2	TEPSIN
FAM120A	X		TAS2R46	ADGRF1
FAM124B		X	YIPF4	MEI4
FAM126B	X		PSTPIP2	HMG20B
FAM129A	X		PRAMEF26	KCNMA1-AS2
FAM134B	X		ENPP3	SH2D6
FAM162A	X		KRTAP21-1	PI4KAP2
FAM174B		X	LRP8	SPNS3
FAM179B	X		LENG9	SNAPC3
FAM198B		X	GABRG3	ZNF624
FAM46A	X		TMEM159	TMEM144
FAM46C	X		KRT33B	MIR1323
FAM63A	X		TMOD3	SLX4IP
FAM65B		X	KRT6A	IQCJ
FANCC	X		ZNF788	ZNF618
FAP	X		TAF1L	MIR606
FARP1	X		SFMBT2	INO80B-WBP1
FARSA	X		IGF2BP2	ZNF184
FAS	X		TAOK3	MIR6885
FASLG	X	X	MIR4320	ABHD5
FASN	X		C11orf16	MCOLN1
FBL	X		ZNF253	KCTD15
FBLN1	X		CECR3	CASC4
FBLN2	X		GLI3	MIR4639
FBLN5	X		UTP14C	MIR569
FBN1	X		TYW3	MIR578
FBN2	X		CBWD2	C10orf2
FBP1	X		SLC22A23	BZW1
FBP2	X		SNHG21	NUTM1
FBXL8		X	FAIM	METTL21EP
FBXO34	X		SNORA56	NRAV
FBXO4	X		ATP1A1-AS1	LINC00896
FBXO5	X		POTEG	OR8K1
FBXO6	X		MOG	FAM111B
FBXO7	X		PYCRL	GPR31
FBXO9	X		DNMT3A	PRAMENP
FBXW11	X		AP1G2	NT5C2
FBXW7	X		LINC01278	CD300LD
FCER1A		X	MED11	PAGE2B
FCER1G	X		RPL41	PPFIA3
FCER2		X	SIX3-AS1	SNORD91A
FCGR1A	X		ZBTB11-AS1	TXLNA
FCGR2B	X	X	CA5BP1	C1orf159
FCGR3B		X	MIR4305	MIR98
FCN1	X	X	SNORD116-5	CTDP1
FCRL2		X	INO80C	FOXD4L4
FDFT1	X		FBXO2	C3orf20
FDPS	X		C7orf50	TRIP12
FDX1	X		KMT5A	UCHL1-AS1
FDXR	X		EGR4	OR4K17
FECH	X		HIKESHI	MGAT3-AS1
FEN1	X		MIR3648-1	RGAG4
FERMT2	X		ZPR1	RNU105C
FES	X	X	PGM5P2	LGI2
FETUB	X		TNFAIP8L2	TMEM108
FEZ1	X		TMEM92	RNA5S5
FFAR2	X	X	MIR4295	FAM212B-AS1
FGA	X		CRTC3-AS1	ASCC1
FGD4	X		SNORD3D	LINC01447
FGD6	X		MIR3915	DKFZP434K028
FGF13	X		KLF11	C7
FGF16	X		PDZD4	ARHGAP9
FGF17	X		SETDB2	CRADD
FGF18	X		HLTF-AS1	TREX2
FGF2	X		CERS6	LRRC31
FGF22	X		HPR	MRPL46
FGF6	X		DPP3	ACTR10
FGF9	X		GALNT18	NPTX1
FGFR1	X		SNORA35	SNORD115-22
FGFR3	X		TTBK1	CEACAM19
FGG	X		LINC01173	CCDC78
FGGY	X		PRR27	DPCR1
FGL2	X		CHML	MIR375
FGR	X		TAS2R13	RNA5S12
FH	X		CNRIP1	DOCK11
FHL1	X		FAM196B	RNU5B-1
FHL2	X		MLC1	CMC2
FIS1	X		ASMT	SHROOM3
FJX1	X		MAEL	SYT9
FKBP14	X		COL11A2	SNORD116-8
FKBP1B	X		SPX	SNORD127
FKBP2	X		TRMT10A	SLC30A6
FKBP4	X		SERPINA12	LINC01426
FKBP5	X		PRKACG	MIS12
FLII	X		WNT11	FOXL2
FLNA	X		COASY	SCART1
FLNB	X		STEAP3-AS1	MT1G
FLNC	X		SIK3	IQSEC2
FLOT2	X		TSSC4	ANKRD1
FLT3LG	X	X	MIR4278	DDX52
FLT4	X		CALCOCO1	ADAMTS6
FLVCR2		X	MIR370	LMOD1
FMO1	X		SCRN2	CCDC70
FMO3	X		KCNJ3	SNHG18
FMOD	X		TMEM207	TEKT5
FN1	X		INTS6-AS1	METTL22
FN3K	X		PMEL	UBALD1
FNTA	X		THADA	NRGN
FOS	X		TSTD1	CNST
FOSB	X	X	LPCAT2	MACC1
FOSL1	X		MIR483	SPTSSA
FOSL2	X		TTC6	OR5B3
FOXA2	X		OR52J3	UBE2Z
FOXC1	X		LINC01033	CHMP5
FOXC2	X		KIF24	ENHO
FOXJ2	X		OR5H14	PLCD3
FOXN3	X		MIR101-1	TTLL9
FOXO1	X		CCNJL	LAMB2
FOXO3	X		LRRC39	THAP1
FOXO4	X		MIR95	MIR4645
FOXP3		X	KCNK2	APOA5
FPR1	X	X	KLB	ZC3H7B
FPR2		X	LIPI	PRSS38
FPR3		X	CYP2A6	TAS2R8
FRAT1	X		SNORD26	MIR6833
FRK	X	X	SDF2	GS1-124K5.4
FRMD4A		X	ANKRD33	TRAPPC3
FRMD8		X	MBD4	GUCY2C
FSCN1	X		TMEM133	SNORA40
FSHB	X		MAP1A	FAXDC2
FST	X		TNFRSF10D	PRLHR
FSTL3	X		SLC17A4	TMEM211
FTCD	X		SLC25A30	SPECC1L-ADORA2A
FTL	X		SNORD115-46	GAB4
FUCA1	X		PLCG1-AS1	OR8D1
FURIN	X		POTEB2	DMRTC2
FUS	X		MAP2K4	ZFY
FUT4	X		C22orf46	OCM
FUT8	X		TLL2	TSPYL5
FXN	X		MIR296	FAM27E3
FXYD1	X		OXCT2	PIGZ
FYB	X		RPL30	GPN2
FYN	X		MR1	TMTC1
FZD1	X		AHRR	HINT2
FZD2	X	X	MIR3661	TMSB15B
FZD3		X	SERPINB9	ARHGAP21
FZD4	X		RHNO1	CRYGC
FZD5	X		CXorf49B	ZNF596
FZD7	X		LINC01179	NEK8
G0S2	X		FAM98C	CCDC112
G3BP1	X		CYP4F30P	SEC14L3
G3BP2	X		DACH2	SULT1C2P1
G6PC	X		CRYM	FAM173A
G6PC2	X		DDRGK1	CXorf51A
G6PD	X		TET2	SPTLC2
GAA	X		LINC01299	RPH3AL
GAB2	X		KIRREL3	SLC35G1
GABARAPL1	X		OR1A1	NKX2-3
GABARAPL2	X		MIR3928	MSL2
GABBR1	X		MECOM	RSAD1
GABRA3	X		RND1	NTSR2
GAD1	X		NRG1	OTOA
GAD2	X		EPS8	GJD2
GADD45A	X		ZNF587	NOTUM
GADD45B	X		DCAF15	C5orf64
GADD45G	X		BTBD2	HAAO
GAL	X		PRRT4	DLEU7-AS1
GAL3ST1	X		GAP43	YBEY
GAL3ST4		X	C3orf38	CAPN12
GALC	X		MIR4430	CDH22
GALE	X		COL28A1	SLC14A1
GALK1	X		ASH2L	LINC01257
GALK2	X		PATL2	RNA5S4
GALM	X		ELK3	CSPG4
GALNT1	X		MAP2K2	GOLGA6C
GALNT3	X		PPEF1	ZNF395
GALR1		X	SPP2	SFXN3
GAMT	X		OR5AU1	EVC
GAPDH	X		MBD3L3	UGT1A5
GAPDHS	X		MIR4520-2	TMSB15A
GAPVD1	X		PPM1E	RFTN2
GART	X		THRAP3	C11orf96
GAS1	X		DPY19L3	HIPK1
GATA1	X		ZDHHC9	C9orf152
GATA3	X		OR5M3	LINC01082
GBE1	X		PTPA	APOB
GBF1	X		CCDC68	SLC26A4
GBP2	X		COL6A6	ZCCHC8
GBP4	X		RALYL	ATP2B2
GBP6	X		ZDHHC20	CEP164
GC	X		SATB2	EP400
GCA	X		RTN4R	LRFN1
GCDH	X		LINC00675	CXXC1P1
GCG	X		TMEM131	PCDHGB1
GCH1	X		STAT5B	COL24A1
GCK	X		TYROBP	LINC01435
GCKR	X		CHCHD5	HSD17B12
GCLC	X		RBM3	MLXIP
GCLM	X		JARID2	MCEMP1
GCNT1	X		CYP20A1	GRN
GCNT2	X		SHISA5	USF3
GDA	X		PUSL1	VWC2
GDE1	X		MEA1	MTMR12
GDNF	X		GPR146	ALMS1-IT1
GEM	X		ZNF862	MYO6
GEMIN4	X		PCDHA11	GRK3
GFI1	X	X	LRIG2	IFFO1
GFPT1	X		OTP	RASGEF1C
GFPT2	X		MARCKSL1	MARCH7
GFRA1	X		CCDC51	ADPGK
GGA2	X		PRRG4	RBM27
GGH	X		CLSTN1	BTLA
GGT5		X	SLC7A9	DOK6
GHITM	X		TTC32	FLJ36000
GHRL	X		MIR3689E	CCDC115
GINS1	X		ZMYM3	MIR5692C2
GINS2	X		ZIK1	SUN3
GINS3	X		WNK2	MYCNOS
GINS4	X		CFL1P1	GIMAP1-GIMAP5
GIPR		X	VANGL2	GTPBP4
GJA1	X		MIR374C	TMEM249
GJA5	X		NR2C1	HKR1
GJB3	X		HOXA-AS3	GALNTL6
GLA	X		PIFO	CEACAM5
GLCE	X		UBE2Q1-AS1	OTUD7B
GLDC	X		SGF29	MPST
GLI1	X		MFSD3	PCYT1B
GLIPR1	X		PLPPR1	MIR4308
GLIPR2	X		DSG2	FOXN1
GLMN	X		PFDN1	H1FOO
GLO1	X		EPB41L5	ZC3HAV1L
GLRX	X		WDR26	KRT78
GLRX2	X		MIR2467	MIR3922
GLRX5	X		HHAT	GTSF1L
GLS	X		MGST2	TRAPPC3L
GLS2	X		GGT6	RAB11B-AS1
GLUD1	X		OR2V2	MYOCD
GLUL	X		TMEM110	IL17REL
GM2A	X		KIR3DL3	ZBED9
GMCL1	X		BBOF1	YPEL4
GMFB	X		EXOC3L1	CRYL1
GMPPA	X		SH3PXD2A	RIT2
GMPPB	X		CTDSPL2	DUBR
GMPR	X		PITPNM1	ALDH5A1
GMPR2	X		SNORD54	SLC7A6OS
GMPS	X		CCDC84	COMMD3-BMI1
GNA14	X		FLRT1	TBC1D9
GNA15	X		CCDC85C	LINC01504
GNAI1	X		CRHBP	CRYZL1
GNAI2	X		APOL4	SNORD107
GNAO1	X		PADI2	HACE1
GNAS	X		LINC01387	UBD
GNB2	X		ONECUT3	UNC79
GNB4	X		MIR549A	MGC27382
GNE	X		SHROOM4	LEKR1
GNG11	X		SNORD94	ANGPTL8
GNG12	X		POTED	BRD8
GNG2	X		OR5A1	MIR488
GNG7		X	TCTEX1D4	ZER1
GNGT1	X		MIR3681	PGCP1
GNGT2	X		CYP4F3	RITA1
GNL3	X		XIRP2	KDELC1
GNLY		X	ZKSCAN4	SNORD115-13
GNMT	X		APOBEC3B-AS1	C12orf40
GNPAT	X		UGT2A2	SND1
GNPDA1	X		HIST1H2BF	ASAP1-IT2
GOLGA4	X		CLNK	LRRC23
GOSR2	X		CYP4Z2P	ACYP1
GOT1	X		ARHGEF18	S100A7
GOT2	X		CYP11B1	NXF3
GP1BA	X		MIR4480	BTBD10
GP2	X		MARVELD1	OR5B17
GP9	X		OR8S1	SNORA78
GPAM	X		GNPTAB	DLX2-AS1
GPC1	X		KRTAP20-3	AFF2
GPC3	X		ACTG1P17	MAK16
GPC4	X	X	KANK3	TEPP
GPD1	X		FAM53C	MAGEB5
GPD1L	X		GAS5-AS1	CHD5
GPD2	X		DEPDC1-AS1	BTN3A2
GPHN	X		ZMYM2	LINC01169
GPI	X		ZNF215	PRAMEF7
GPNMB	X		MIR28	DERL1
GPR1		X	ALG10	NCALD
GPR132	X		HDGFL1	CPSF4
GPR171		X	SNX1	CKLF
GPR18	X	X	NRF1	IMMP1L
GPR182	X		PSMC1	MIR8073
GPR183	X	X	KIAA1033	KRT84
GPR19	X	X	FAM132A	ATCAY
GPR25		X	KCTD17	MIR586
GPR3	X		MIR3129	OR52E4
GPR65	X	X	TSPAN11	MIR3667
GPR83	X		KRTAP13-2	ABO
GPR87	X		ITGA8	ADAM29
GPRC5B	X		CHRDL2	DUSP18
GPRC5C	X		MRGPRX3	OR5M11
GPX1	X		TSPY3	SFTPD
GPX2	X		SPATA31A3	DNAH10
GPX3	X		MIR302A	XRCC1
GPX4	X		SRP14-AS1	FAAP24
GPX7	X		MIR6859-2	ITGB2-AS1
GPX8	X		CADM4	NLRP2B
GRAP2		X	KRTAP1-1	ZFP69B
GRB2	X		RFFL	MIR6826
GRB7	X		PGBD2	LINC01596
GREB1	X		LINC00511	ADARB2-AS1
GREM1	X		SNORD63	ECHDC2
GRHPR	X		HOXB3	CLN3
GRID2	X		TMEM239	UTP23
GRINA	X		NPHS2	AGTPBP1
GRK5	X		OR5K3	PYGO1
GRM8	X		CMAS	KIAA0408
GRPEL1	X		GSTO2	ASAH1
GRWD1	X		LINC00426	FUBP1
GSG1	X		SH2D3A	CCDC71L
GSK3B	X		GVINP1	ATG2A
GSN	X		CCDC159	NRAS
GSPT1	X		MGC32805	DLGAP1-AS5
GSR	X		ACKR4	CHIA
GSS	X		TMEM41A	TNFSF12
GSTA3	X		ZNF497	ITPRIPL1
GSTK1	X		SULT1E1	LINC00671
GSTM1	X		DPYD-AS2	POLK
GSTM2	X		GAPLINC	TSSK1B
GSTM3	X		KIF16B	TTC7B
GSTM4	X		MIR6085	PALD1
GSTO1	X		KCND3-IT1	MIR4787
GSTT2	X		LINC00208	AMN
GSTZ1	X		IL17RC	MIR1295B
GTF2A2	X		C3P1	KRT36
GTF2B	X		LRAT	ZNF705G
GTF2F1	X		FAM84B	CAHM
GTF2H1	X		MIR412	ZSCAN2
GTF2H3	X		DNAAF3	POGZ
GTF2H5	X		NMNAT2	SLC34A2
GTF3C5	X		MIR525	GTF2H4
GUCY1A3	X		OR51Q1	HIST1H3J
GUCY1B3	X		KLHL28	MIR526A2
GUCY2D	X		ZNF528-AS1	RTBDN
GUK1	X		ASTE1	HIST1H2AK
GUSB	X		LINC01495	ZC3H12B
GUSBP11		X	CDK15	FBXO22
GYPA	X		SNORA50A	ARHGAP15
GYPB	X		RABGGTA	FGF19
GYPC	X		SERTAD2	ACTR8
GYPE	X	X	SHQ1	DNAH3
GYS1	X		CXorf40B	NWD1
GYS2	X		LINC00933	C4orf17
GZMA	X	X	DDX20	MDM4
GZMB	X	X	STK36	GLB1L
GZMH		X	CHID1	BTBD19
GZMK	X	X	MIR218-1	LINC00836
GZMM		X	CYP2U1	MIR4435-1
H1F0	X		NR2F1	ZNF786
H2AFJ	X		SSTR1	ADAM18
H2AFV	X		CCDC60	CHMP2B
H2AFX	X		MIR129-2	UMODL1
H2AFY2	X		THSD7A	C8orf76
H2AFZ	X		CASC17	CATSPER3
HACL1	X		TRIM9	CCDC169
HADH	X		SNORA70D	VSX1
HADHA	X		VTA1	UTP3
HADHB	X		KANSL3	TSPAN18
HAGH	X		MIR514A2	PGBD1
HAL		X	MTA2	POLR2J3
HAO1	X		RBBP8NL	HEXIM2
HAO2	X		RGMA	TBC1D8B
HAS1	X		ZNF14	TTC34
HAS2	X		LINC00488	C9orf78
HAX1	X		FBXW8	MIR3975
HBB	X		METAP1D	PROSER3
HBD	X		NUP214	PLSCR2
HBEGF	X		CLEC18A	UPK1A
HBQ1	X		BVES	FAM216A
HBZ	X		OR1J2	CNTN4
HCCS	X		SPATA6L	HS3ST3B1
HCK		X	SEC24C	SRRM1
HCLS1	X		SLC5A9	VGF
HDAC1	X		NEUROD6	KIR2DL3
HDAC11	X		LINC00106	SMAD1-AS2
HDAC2	X		LIX1L	PCDH17
HDAC3	X		ZHX2	ARMC9
HDAC5	X		RTFDC1	NPY
HDAC6	X		SCARA3	LINC00919
HDAC9	X		MIR515-2	PHYHIPL
HDC		X	PM20D1	FAM20B
HDDC2	X		SPDYE7P	RAB42
HDGF	X		SEMA4B	ABCG1
HDLBP	X		MIR548AK	GOLGA8O
HEBP1	X		SCYL3	MIR4774
HELLS	X		TMEM17	ROBO3
HERC6	X		C9orf116	MUC13
HERPUD1	X		MIR8084	LDLRAD4-AS1
HES1	X		MIR6854	CYP3A7
HES6	X		ARSD	BICDL2
HESX1		X	TSPAN19	MGAT4EP
HEXA	X		SPAG8	TBC1D3E
HEXIM1	X		TCFL5	PPIL2
HEY1	X		ZNF30	FAM86EP
HEY2	X		MIR4490	DHRSX
HEYL	X		SPINK5	ZNF610
HGF	X		MIR6507	SCGB2A1
HGFAC	X		CXXC5	GCHFR
HHEX	X	X	ADGRB3	CEP19
HIBCH	X		KLHL33	RNF125
HIC1		X	PIH1D1	ZNF646
HIF1A	X		HCG25	CTB-7E3.1
HINT1	X		PTDSS1	METTL15
HIPK2	X		JAZF1	TGIF2LX
HIRA	X		CCNB1IP1	GORASP1
HIST1H1C	X		BBS9	PINX1
HIST1H1T	X		UNCX	LINC01318
HIST1H2AE		X	HSPB7	MIR548P
HIST1H2BB	X		PDE9A	GNAT2
HIST1H2BG		X	SMARCE1	LGALS4
HIST1H2BK	X		CA11	MFSD13A
HIST1H4C	X		OPCML	DEF8
HIST3H2A	X		ENTPD3	MTA3
HK1	X		SYF2	FOXA3
HK2	X		POU4F3	HNRNPAB
HK3		X	SMIM10L2A	LINC00374
HKDC1	X		CECR6	RCC1L
HLA-A	X		LRRN2	ACKR3
HLA-B	X		SNORD18A	HCN4
HLA-C	X		SSC5D	MIR518D
HLA-DMA	X		AAK1	METTL11B
HLA-DMB	X		KRTAP10-10	PKN3
HLA-DOA	X		ADGRG4	LILRB1
HLA-DOB	X	X	GPR89A	STX16-NPEPL1
HLA-DQA1	X	X	LINC00396	ZNF513
HLA-DRA	X		PON2	SHISA9
HLA-E	X		RGR	NUTM2A
HLA-F	X		PEX5L	LYZ
HLA-G	X		CMIP	CCDC137
HMBS	X		NMT2	GABRB1
HMGA1	X		PWAR1	KRTAP5-AS1
HMGB2	X		KRTAP9-2	PLEKHA5
HMGB3	X		ATXN10	KIN
HMGCL	X		C11orf87	LINC01031
HMGCR	X		AP3M2	HIST1H4B
HMGCS1	X		LINC01304	OPRD1
HMGCS2	X		PRDM13	ITIH4-AS1
HMGN2	X		NUTM2G	MRPS18A
HMMR	X		LONRF3	RNVU1-15
HMOX1	X		LINC01019	ANAPC11
HMOX2	X		CSNK1A1L	FMO6P
HN1	X		CDV3	MIR520B
HNF1A	X		SLC35D2	FAM20A
HNF4A	X		YIF1B	HIST1H4J
HNMT		X	OR4C13	PLCXD2
HNRNPA1	X		CTDSP1	BBS10
HNRNPA2B1	X		GLIS1	SPRTN
HNRNPC	X		C11orf68	CLRN1-AS1
HNRNPD	X		ATL1	DBIL5P
HNRNPR	X		LINC00605	ZNF783
HNRNPU	X		DBH-AS1	SH3BP2
HOMER1	X		GRIA4	FAU
HOMER2	X		ADAMTS4	FAM99A
HOOK3	X		AMBP	MCF2
HOPX	X		LINC01618	SNX6
HOXA1		X	FRS3	GTF2F2
HOXB1	X		SSBP2	OR10H1
HOXB9	X		CCDC171	CEPT1
HOXC10	X		FANK1	ZNF282
HOXD11	X		PCTP	GPR1-AS
HPCAL4	X		C10orf53	ABCC6P2
HPGD	X		GPR139	PIK3C2A
HPGDS		X	PCDHGB4	COL4A6
HPN	X		TTYH2	PCBP1-AS1
HPRT1	X		GADL1	MIR1245A
HPSE		X	IRX5	RSPRY1
HR	X		SH2D1B	ANKS1B
HRAS	X		KIAA1328	MED27
HRC	X		SRP68	TDG
HRG	X		CFL2	COPS7A
HRH1	X	X	MIR323A	PCAT19
HS2ST1	X		F8A1	OR52E6
HS3ST1	X		GCM1	GP6
HS6ST2	X		MIR448	TMEM165
HSD11B1	X		RIPK4	RNA5S9
HSD11B2	X		PRR14L	PSMG4
HSD17B10	X		MRPS28	DPYSL5
HSD17B11	X		CD200R1L	TMEM141
HSD17B14	X		OR52N5	AGBL5-AS1
HSD17B2	X		CHRAC1	CCDC14
HSD17B4	X		WAPL	LINC00504
HSD17B6	X		FBXO42	PIWIL1
HSD17B7	X		COL4A3	GGTA1P
HSD3B1	X		PRIMA1	LZTS1
HSD3B7	X		RUNX1T1	TSPY26P
HSDL2	X		LINC01471	FUT5
HSP90AA1	X		CYP2C9	LCN15
HSP90AB1	X		MIR30D	LRRC73
HSPA13	X		TSACC	GOLPH3L
HSPA1A	X		COLEC12	PPP3CA
HSPA1L	X		BSCL2	HCAR3
HSPA2	X		LRRIQ4	SLC39A3
HSPA4	X		TMEM64	MSTN
HSPA4L	X		ZCCHC13	KIDINS220
HSPA5	X		TCTEX1D1	RAB8A
HSPA6		X	FZD10-AS1	CARHSP1
HSPA8	X		EFR3B	ZNF706
HSPA9	X		CCDC50	MIR208A
HSPB1	X		HIST2H2BE	MIR30C1
HSPB2	X		LINC01020	NKX1-1
HSPB8	X		ING4	SPG20-AS1
HSPD1	X		TRIM2	EYS
HSPE1	X		NFKBIL1	MIR3137
HSPH1	X		MIR7975	MRC1
HTATIP2	X		MRFAP1	RTL1
HTR1B	X		METTL1	TMCO4
HTR1D	X		EMC4	ZNF658
HTR2B		X	LINC00616	UBE2QL1
HTR5A	X		UBE2K	PPP1R32
HTR7	X		LINC00476	MIR4323
HTRA1	X		TRIM66	PPP2R5A
HTRA2	X		ZFHX2	DCLK3
HUS1	X		TCTN2	FBXO21
HUWE1	X		USP17L25	FAM53A
HYAL2	X		HIST1H2AL	CCNB3
HYOU1	X		TRIM3	SYCP2
IAPP	X		LINC00582	SLC35E4
IARS	X		TNFRSF6B	C11orf74
ICA1	X	X	METTL17	TAC4
ICAM1	X		MDC1-AS1	MIR892C
ICAM2	X		KRT19P2	PRSS1
ICAM4	X		TMEM89	CCSER2
ICAM5	X		FRZB	VGLL3
ICOS	X	X	TGFB2-OT1	EGFLAM
ID1	X		PRRX2	KLHL42
ID2	X		NIPSNAP3A	TOR1AIP1
ID3	X		ST7-AS1	COQ2
IDE	X		ADGRG3	SEMA3B-AS1
IDH1	X		AQP4	CCNI
IDH2	X		TUBA1B	RARA-AS1
IDH3A	X		COPS9	SNURF
IDH3B	X		MIDN	ZMYM4
IDH3G	X		MIER2	LINC01569
IDI1	X		C8orf88	DPP6
IDO1	X	X	MOXD1	SLC16A1-AS1
IDS	X		FBXO33	PANK1
IDUA	X		PQBP1	NOB1
IER2	X		TAS2R1	OLFML1
IER3	X		MIR4678	MIR5683
IER5	X		OTX2-AS1	KRT86
IFI27	X		ZNF37A	BLOC1S5-TXNDC5
IFI30	X		GPR26	METTL8
IFI35	X		MIR8056	ADAT2
IFI44	X		NT5C3B	MIR4274
IFI44L	X	X	EGFL6	ENDOU
IFIH1	X		SLC43A3	GSKIP
IFIT1	X		MVB12B	C17orf64
IFIT2	X		MRM2	NDUFAF2
IFIT3	X		OR52R1	C6orf47
IFITM1	X		PPM1J	FLJ16779
IFITM2	X		LINC00583	KRTAP4-2
IFITM3	X		GMIP	PEPD
IFNA10		X	ZFYVE1	FLJ33360
IFNAR1	X		DDHD1	CALML3
IFNAR2	X		CDK10	APOC4
IFNB1	X		NUS1	MIR4729
IFNG	X	X	TGIF2-C20orf24	FCMR
IFNGR1	X		ZNF599	LINC01611
IFNGR2	X		CXorf66	RGS2
IFRD1	X		SERPINE3	PLPPR3
IFT88	X		LGR4	EFCAB3
IGF1	X		CRAT40	RWDD1
IGF1R	X		CELF5	MIR6796
IGF2	X		LCE1C	SDR42E1
IGF2R	X		PRELID2	MIR320B1
IGFBP1	X		MORC2	RAB4B
IGFBP2	X		PRICKLE2-AS3	SLC24A5
IGFBP3	X		MIRLET7I	MMP24
IGFBP4	X		CAMTA1	NSA2
IGFBP5	X		RBPMS2	MRPL10
IGFBP6	X		AZI2	HCG22
IGFBP7	X		MAFK	BMP8B
IGSF1	X		CELA3B	CT47A5
IGSF3	X		LY6G5B	CNIH3
IGSF6	X	X	DEFB135	VENTX
IKBKAP	X		MIR885	INPP5B
IKBKB	X		SNORA55	PPP2R3A
IKBKG	X		MIR6858	HSD17B3
IKZF1	X		CDNF	PCDHAC1
IKZF2	X		UBE2Q2	OR4C12
IKZF4	X		STAG2	PDE7A
IL10	X		DUPD1	FAM53B
IL10RA	X		FSBP	LINC01506
IL10RB	X		KATNAL1	MIR27B
IL11	X		ZBTB1	ARHGEF26-AS1
IL12A	X		MIR373	MIR6780A
IL12B	X	X	POM121C	PPIH
IL12RB1	X		SLC18A2	PRRC1
IL12RB2	X	X	ADO	MIR3713
IL13	X		GIMD1	STARD10
IL13RA1	X		C12orf43	LINC00972
IL13RA2	X		MIR345	EXOC3
IL15	X		MTRNR2L6	CDKL1
IL15RA	X		GFER	CISD2
IL16	X		SAMD3	CYCSP52
IL17A		X	ZCWPW2	TM4SF4
IL17RA	X		COX6B2	LINC00303
IL17RB	X		MOB3B	NIT1
IL18	X		LINC01016	MIR548AE1
IL18BP	X		SACS-AS1	MIR4673
IL18R1	X	X	ANKRD7	MIR326
IL18RAP	X	X	VTRNA1-2	MS4A18
IL1A	X	X	CHMP6	FNIP1
IL1B	X	X	SNORA28	C7orf72
IL1R1	X		ZNF782	KLHL1
IL1R2	X		TRIM63	TANGO2
IL1RL1	X	X	RAB21	KRT33A
IL1RL2	X		SNORD114-29	LEF1-AS1
IL2	X		MRPL55	HIST1H3G
IL21		X	EDN3	DALRD3
IL23A	X		CCDC90B	TNMD
IL26		X	ASPSCR1	OR10V1
IL27RA	X		SLC35E1	C4orf3
IL2RA	X	X	SATB2-AS1	GPRIN2
IL2RB	X	X	MRPL18	DHX57
IL2RG	X		IRGQ	CYHR1
IL3		X	KIFC2	SNHG12
IL32	X		RPS4Y2	MALAT1
IL33	X		MIR4524B	CCDC43
IL3RA	X		RAET1L	DACT2
IL4	X	X	STK38	EPS8L1
IL4I1	X		CBR3-AS1	MIR4740
IL4R	X	X	HSPBAP1	DLGAP2
IL5	X	X	BAG6	CETN3
IL5RA		X	MYBPHL	INPP5K
IL6	X		MIR6087	BPIFA2
IL6ST	X		TMPRSS4	ZZEF1
IL7	X	X	DPF2	ATP4B
IL7R	X	X	KRTDAP	VWA3B
IL9	X	X	CRISP1	TERB2
IL9R	X		TRIM53AP	MIR4684
ILF2	X		MIR4635	TMC3
ILF3	X		2002-09-01	MIR4726
ILVBL	X		PPP1R1C	GTF2IP4
IMMT	X		SERPINB12	TPSD1
IMP3	X		PGLYRP3	PLIN3
IMP4	X		EXOC6B	ZNRF2
IMPA2	X		RFPL3S	TEX36
IMPDH2	X		DNAJC21	DGKB
INCENP	X		MRPL38	CBLN4
ING3	X		SYT2	RPS3AP33
INHA	X		IFNA6	SUCLG2-AS1
INHBA	X		GLI4	PRDM10
INHBB	X		P2RX2	REM2
INHBE	X		PARS2	LINC01107
INMT	X		RSPO4	SPRYD4
INPP4B	X		SNORD72	CT47A4
INPP5F	X		HIST1H2BL	ITIH6
INPPL1	X		TEX41	MAP7D3
INS	X		SFXN1	PJA1
INSIG1	X		MIR8082	CYP4F12
INSL5	X		MIRLET7D	PDZRN4
INSM1	X		ARPIN	FBXO47
IP6K1	X		POM121L2	NPRL3
IP6K2	X		PRKAR1B	CTTNBP2
IPCEF1	X		PLD6	RGS6
IPO4	X		KIF4B	MIR520G
IPO7	X		TMEM40	SNORD24
IQGAP2	X		TNFAIP8L1	AFF3
IRAK2	X		MACROD2-AS1	FALEC
IRAK4	X		SNORD104	MIR607
IRF1	X		MLST8	STK32B
IRF2	X		POTEB	ERLIN2
IRF4	X		ADGRG1	IFNA2
IRF5	X		LINC00637	MIR374A
IRF6	X		PACERR	MEAF6
IRF7	X		ZNF280C	C10orf120
IRF8	X	X	MIR4650-2	OR5I1
IRF9	X		SCGB1D2	MIR4271
IRS1	X		LINC01044	MIR3156-3
IRS2	X		MIR194-1	CHRM3-AS1
IRS4	X		LINC00618	PDS5A
ISCA1	X		CLCN6	MAGED4
ISCU	X		LINC01195	SNORD100
ISG15	X		OS9	VWC2L
ISG20	X		NME7	MIR5008
ISG20L2	X		TRPC6	LRRC47
ISL1	X		PLXND1	PARP4
ISOC1	X		AATK	ICAM3
ITGA10	X		NAPRT	FAAP20
ITGA2	X		UPK1A-AS1	FAM78A
ITGA3	X		KIAA1217	FKBP7
ITGA4	X		ALLC	MTFMT
ITGA5	X		ARMT1	TMCO2
ITGA6	X		ICK	RASGRF1
ITGA7	X		AGA	KIF25
ITGA9	X		RP9P	TMPRSS13
ITGAE	X		GOLGA6L10	LINC01342
ITGAL	X		HEATR5A	C15orf59
ITGAM	X		THOC5	MIR6077
ITGAV	X		MIR324	MAGEA12
ITGB1	X		MIR548W	TRIM7
ITGB1BP1	X		MIR1911	FAM83A
ITGB1BP2	X		MIR548X2	SOWAHB
ITGB2	X		MIR4325	ARHGAP44
ITGB3	X		CCDC185	TTPAL
ITGB4	X		KIAA0355	CNOT7
ITGB5	X		RDM1	SDHAF4
ITGB7	X		MIR5708	MOSPD2
ITGB8	X		REC114	ZNF148
ITGBL1	X		CUEDC1	TERC
ITIH1	X		ZBTB12	MTMR6
ITIH3	X		WDR45B	TTC28
ITIH4	X		TAF8	SMG9
ITIH5	X		STARD13-AS	SERF1A
ITK	X	X	CRYBA1	FASTKD1
ITPA	X		MIR6719	DSCR9
ITPK1	X		HSPA14	RALGAPA1P1
ITPR2	X		MIR3164	ZNF662
ITSN1	X		RAB10	OSGIN2
JAG1	X		DDX27	SNORA21
JAG2	X		MIR4292	DPYS
JAGN1	X		P2RY8	CTRB1
JAK1	X		ZNF394	ZNF235
JAK2	X		IL37	TEX22
JAM3	X		MIR130B	RBMS2
JMJD6	X		DSN1	LINC01503
JUN	X		ELMO3	RAB6A
JUNB	X		ANKRD18B	NDUFC2-KCTD14
JUP	X		PLCXD3	LINC00648
KALRN	X		ODF2L	HPDL
KARS	X		C2orf91	PI16
KAT2A	X		MIR4510	PIGT
KAT2B	X		OR10H2	SPRYD7
KATNA1	X		LINC01491	DAZ3
KATNB1	X		RRN3	MAP7D2
KAZN	X		SMIM6	ZSCAN12
KCNA3	X	X	C12orf29	KREMEN1
KCND1	X		COL4A5	DLEC1
KCNE2	X		CTU1	POU4F1
KCNG2		X	FBXL19	DPY19L2P2
KCNH1	X		SNRPF	RGS5
KCNH2	X		SIRPB2	ZNF780A
KCNIP2	X		PCDHGB5	PDE12
KCNIP3	X		TRDN	KIF19
KCNJ2	X		ANAPC13	MIR4652
KCNJ8	X		MIR320C1	MIR8071-1
KCNK15	X		C1orf146	LHX3
KCNK5	X		POU2AF1	GPR82
KCNMA1	X		SNORD116-22	GRTP1
KCNMB1	X		SLC9C2	MED14
KCNMB2	X		GJB5	PTPDC1
KCNN1	X		MIR662	MIR92B
KCNN4	X		RPP25L	SMCO1
KCNQ2	X		HIF3A	GPR158
KDELR3	X		ZC2HC1C	IGSF8
KDM3A	X		RRN3P2	GP5
KDM4B	X		CTR9	SLC36A3
KDM6B	X		ZNF496	SNHG17
KEL	X		DICER1	MTMR11
KHNYN	X		TRIM68	MIR215
KIF11	X		TPTE	SLC17A3
KIF13B	X		GLE1	TLE6
KIF15	X		MIR670HG	USP6
KIF18B	X		ARL13A	TMEM155
KIF1B	X		LINC00993	CLIC4
KIF20A	X		IQCH-AS1	CRISPLD2
KIF20B	X		LINC00638	KCND3
KIF22	X		PTENP1-AS	FCGR3A
KIF23	X		SNORA44	ARL10
KIF2A	X		ATP2A1-AS1	TRAPPC2B
KIF2C	X		KLHL40	OR6Q1
KIF3B	X		GTSE1-AS1	ATRNL1
KIF3C	X		MAGEA3	CSTF3-AS1
KIF4A	X		OPA1-AS1	HPS4
KIF5A	X		MIR4725	SRCIN1
KIF5B	X		KCNS1	MGC45922
KIF5C	X		GPT	PTRHD1
KIFAP3	X		MAPT-IT1	COPS7B
KIFC3	X		HRK	MDH1B
KIR2DL1		X	RASL10A	TBC1D31
KIR2DL4		X	CREB3L1	PLSCR5
KIR2DS4		X	USP32P2	C1orf131
KIR3DL2		X	ZNF417	PMS2CL
KIRREL		X	UBE2G2	MIR10A
KIT	X		OR5M10	MIR3691
KLC1	X		ELMSAN1	FAM234A
KLF1	X		PCAT7	WWTR1-AS1
KLF10	X		CTTNBP2NL	SMU1
KLF2	X		ZNF649	TNS2
KLF3	X		WDR92	LY6K
KLF4	X		SNORD21	FAM209A
KLF5	X		WDR6	DPCD
KLF6	X		TSPYL1	POTEF
KLF7	X		MFSD1	FBXO39
KLF9	X		PRLH	LRTOMT
KLHDC3	X		TSPAN33	STRIP2
KLHDC8A	X		DDX46	MIR3660
KLHL24	X		MIR4318	MIR6512
KLK1	X		DLG1-AS1	TNKS2-AS1
KLK10	X		PRKD1	MIR4483
KLK11	X		LINC00358	FCHO1
KLK2	X		MYL6	MIR425
KLK3	X		LINC01586	PMS2P3
KLK7	X		PATZ1	PLD1
KLK8	X		KIAA0319L	DUSP8
KLKB1	X		MIR6888	GPR179
KLRB1		X	FNBP1L	CDC25C
KLRC3		X	PCAT4	UBOX5
KLRC4		X	SLITRK2	PAFAH1B3
KLRD1	X	X	FAM92B	LUZP2
KLRF1		X	RDH10	CEP78
KLRG1		X	DUSP12	ZNF438
KNTC1	X		CBARP	ADH1A
KPNA2	X		LINC00911	SSSCA1
KPNB1	X		LINC01574	TMEM171
KPTN	X		SDE2	SMLR1
KRT1	X		TRPV2	SEC24A
KRT13	X		MSL3P1	UFC1
KRT17	X		A1CF	LINC01091
KRT18	X		PRG4	MIR1252
KRT19	X		NLRP1	CDK16
KRT31	X		MICALCL	MIR494
KRT4	X		MRGPRG	PGA5
KRT5	X		RRNAD1	TICRR
KRT8	X		TRPC7	POLR1B
KYNU	X	X	CELSR3-AS1	ATMIN
L1CAM	X		MIR153-2	PLD4
L3MBTL4	X		ZNF341-AS1	TIGD6
LAD1	X		NTRK2	DSCR10
LAG3		X	POLR1A	CPSF3
LAIR2		X	MPV17	GPN3
LALBA	X		SLC43A2	TMEM192
LAMA1	X		GNL3L	FAM166A
LAMA2	X		HIST3H3	MIIP
LAMA3	X		SLC39A9	USP51
LAMA4	X		MIR4801	OR10A6
LAMC1	X		SYTL4	MIR4659A
LAMC2	X		RPL26L1	C21orf62
LAMP2	X		DEFB119	ARFGAP2
LAMP3	X	X	ISY1-RAB43	NEMP2
LAP3	X		LINC01396	MIR8074
LAPTM5	X		ARID3A	FAM76A
LAS1L	X		LINC01468	EXOC3L2
LAT		X	DIEXF	MT1X
LAT2	X		OGFOD3	MIR4475
LATS1	X		CYP21A2	LINC00588
LATS2	X		NPTN-IT1	ZNF318
LAYN	X		KCNJ5	RAB7B
LBR	X		POMGNT1	MLNR
LCAT	X		MIR6855	PAX8
LCK	X	X	TTC33	FTCDNL1
LCLAT1	X		TOLLIP-AS1	GPR78
LCP1	X		RNVU1-19	MIR3680-2
LCP2	X		BMPER	DEFB105B
LCT	X		SLC35A5	SDHAF3
LDB1	X		SYDE1	CARF
LDB3	X		JAKMIP1	BSND
LDHA	X		CCDC91	WNT4
LDHB	X		FAM104A	NEK3
LDHC	X		MUC12	ZNF19
LDLRAP1	X		PPL	USP17L1
LEAP2	X		TBC1D24	MAN1A2
LEF1	X	X	PYM1	SPIC
LEFTY2	X		COPG1	HYPK
LEP	X		PCDHA3	GALR3
LEPR	X		OR2T8	SNORD91B
LFNG	X		MIR616	PATE4
LGALS1	X		DVL3	ZNF614
LGALS3	X		LINC00276	NEMP1
LGALS3BP	X		MIR6728	CDH5
LGMN	X		MIR4461	C6
LHCGR		X	ENTPD2	KCNJ6
LHPP	X		MIR4496	NYNRIN
LHX2	X		VMA21	TADA2B
LHX9	X		DMRT3	FGF12-AS1
LIF	X		DMKN	SMIM11B
LIFR	X		UTP6	GNAL
LIG1	X		FAR2	DSE
LIG3	X		CBLC	OR7G3
LILRA2		X	MIR5689HG	SH3GLB1
LILRA4		X	KRTAP9-3	ZMIZ2
LILRB2		X	BGLAP	MAGEC3
LIMA1	X		FAM47A	CLCC1
LIME1		X	TM9SF2	ZNF699
LINC00921		X	KCNE3	KRTAP3-2
LIPA	X		TPMT	ACOT1
LIPE	X		CDCA5	B3GNT7
LITAF	X		TPD52L3	MIR4799
LLGL1	X		SNORD116-15	ANKRD27
LLGL2	X		MTMR7	COMMD2
LMAN1	X		KLHL41	ERP44
LMNA	X		PXDC1	ZNF439
LMNB1	X		C1orf186	SNORD11
LMO2	X		SNORD38A	RINT1
LONP1	X		MIR3202-1	MORN3
LOX	X		DEFB103B	PLA2G4C
LOXL1	X		VWCE	PIK3R2
LOXL2	X		STRN3	MOS
LPAR1	X		AANAT	MANBA
LPAR6	X		ARL6IP4	CHM
LPCAT3	X		GTF3C4	TLCD1
LPIN1	X		MIR572	NUP88
LPIN2	X		CCDC124	ZNF131
LPL	X		FOXP4	HHIP
LRIG1	X		ARHGAP40	ARHGEF15
LRMP	X	X	SH3BP5L	SPDYC
LRP1	X		LSM3	NAV3
LRP10	X		MIR1283-1	MIR1302-9
LRPAP1	X		TRABD	GUSBP1
LRPPRC	X		CSNK1A1	ANKRD26
LRRC15	X		LINC00922	MIR6809
LRRC8C	X		PDGFD	TUBGCP4
LSM1	X		ANKRD34C-AS1	CACNA2D1
LSM2	X		VPS13D	FAM160B1
LSM4	X		DEFB115	SULT2A1
LSM7	X		NREP	NDUFB2-AS1
LSR	X		SLC39A12	MIR548AN
LSS	X		SARAF	TSLP
LST1		X	SCN11A	IBA57
LTA	X	X	NCAPD3	PSD
LTA4H	X		SMPD1	CKMT1B
LTB	X	X	SERAC1	ZC3H10
LTBP1	X		ARHGAP25	FAM183CP
LTBP2	X		LINC01433	AOC2
LTBR	X		C11orf49	KCNAB2
LTC4S	X	X	CYP4F22	LMO4
LTF	X		MIR6127	OR11H6
LUC7L3	X		APBA1	TMEM132B
LUM	X		KRTAP13-3	MIR2355
LXN	X		RNASE9	TTC30B
LY6E	X		CCT8	IBTK
LY75	X		SNORD5	OR1F2P
LY86	X	X	GAS6	SP140L
LY9		X	UGGT2	ARMCX3
LY96	X		SLA2	TP53BP1
LYAR	X		MIR1251	MS4A14
LYN	X		KIAA1755	ANKRD66
LYPD3	X		TAPT1-AS1	RAP1GAP2
LYSMD2	X		SIGLECL1	RNASEH1-AS1
M6PR	X		SNORD96A	SNHG11
MAD2L1	X		HOXD3	MIR548AH
MADCAM1	X		USP4	SLC16A2
MADD	X		TESK2	LINC00960
MAF	X		N4BP2L1	PRR34
MAFB	X		DAZ1	MSX2
MAFF	X		MIR4471	MCMDC2
MAGEA11		X	MSH3	KDSR
MAGEE1	X		ERICH3	OR5AN1
MAGI2	X		DNASE1L1	SLC7A6
MAGIX	X		OR2M3	PSMD6
MAK	X	X	SNORD114-13	SNORD115-37
MAL	X		PCAT5	OTX1
MAL2	X		HIF1AN	MIR374B
MALL	X		UCN	FAM13A
MAML1	X		NOVA1	ST7-AS2
MAML2	X		DISP1	KPNA4
MAN1A1	X	X	FAM134C	MIR4714
MANEA		X	DMTN	ACY1
MAOA	X		SMAD9	KRTAP19-2
MAOB	X		EIF4B	WNK3
MAP1B	X		RHBG	MTERF4
MAP1S	X		FHOD3	FLJ41941
MAP2K3	X		TOE1	RNF5
MAP2K5	X		MBD3L1	COBL
MAP2K6	X		RMI1	NPTN
MAP3K1	X		PINK1-AS	TRIM52-AS1
MAP3K11	X		ZNF169	NUDCD1
MAP3K13		X	ZNF330	ERI3-IT1
MAP3K6	X		ART5	DOCK6
MAP3K7	X		ANGPTL6	POMGNT2
MAP3K8	X		ZNF205	CCDC85B
MAP4K1	X	X	BTBD9	CST9L
MAP4K2	X	X	LSG1	TEN1
MAP4K3	X		LCE2D	MIR1321
MAP6	X		TMX3	YIPF3
MAP7	X		DEDD	MIR3153
MAP9		X	MIR7111	MIR3914-1
MAPK1	X		ZNF790-AS1	CPEB1
MAPK10	X		ZNF582-AS1	COLCA2
MAPK11	X		S100Z	GFRA2
MAPK12	X		OVOL1	LINC01203
MAPK13	X		GDF5	ETAA1
MAPK14	X		CXorf21	ZNF425
MAPK8	X		LINC00319	MIR3935
MAPK8IP2	X		CA5B	KRTAP2-4
MAPK9	X		FOXN3-AS1	LRRFIP1
MAPKAP1	X		SLC6A19	HCG2040054
MAPKAPK2	X		STK33	CFAP77
MAPKAPK3	X		KIAA1143	HAPLN2
MAPRE1	X		WDR24	LRRC71
MAPRE3	X		MIR146B	RBM8A
MAPT	X		TSPAN15	OR4M1
MARCH1	X		CEACAM21	TRIM32
MARCH2	X		RBFOX1	KCNQ1OT1
MARCH3		X	GABPA	ZNF561
MARCH6	X		OSBPL9	NDUFA13
MARCH8	X		MIR4262	TRMT1L
MARCKS	X		DGKD	VSIG2
MARCO	X	X	DENND1A	JAKMIP3
MARK2	X		GPR88	RPUSD4
MARK3	X		ZNF449	PYHIN1
MARK4	X		TSR1	NIPAL4
MASP2	X		KIAA1462	MIR627
MAST1		X	TMLHE	XCR1
MAST2	X		MIR4731	KDELR1
MAST3	X		RFNG	CHMP1B
MAST4	X		CARD9	COQ7
MATN2	X		ANKRD20A3	MIR4440
MATN3	X		ZNF750	QKI
MB	X		MRPL19	SNHG5
MBL2	X	X	CREG2	RGL3
MBOAT2	X		LINC00028	OR1L8
MBP	X		SCIN	PLEKHG4B
MCCC1	X		C2orf76	C7orf26
MCCC2	X		MIR4667	LINC01201
MCEE	X		TTC17	COA3
MCL1	X		OR51B6	TBC1D22B
MCM2	X		OOSP2	IGSF22
MCM3	X		PLD3	NDRG4
MCM4	X		CD58	CTAGE7P
MCM5	X		MIR4314	CNTN2
MCM6	X		MIR6080	STX1B
MCM7	X		DUSP11	BPIFB3
MDGA1	X		DNASE1L3	SBF2
MDH1	X		NAT8L	FOXD2-AS1
MDH2	X		BCDIN3D	FAM221A
MDK	X		GPR63	TOX4
MDM2	X		SSX7	KLK9
ME1	X		MIR5701-3	GAB1
ME2	X		XXYLT1-AS2	ANGPTL1
MED13L	X		ZNF18	MPC1
MEF2A	X		NUDT8	NLRP7
MEF2C	X		LHX5	ENC1
MEF2D	X		ZSCAN9	CNGA4
MEFV	X	X	ERICH6	FLG-AS1
MEIS1	X		NBPF1	FAM159A
MEIS2	X		USP9Y	TMEM191B
MELK	X		ADAM7	RIN3
MEP1A	X	X	RNU12	HCN1
MEP1B	X		KRTAP12-2	ARHGEF10L
MERTK	X		MIR4798	CCDC82
MEST	X		FRMPD3	ARRDC3
MET	X		ANXA7	MOB1B
METAP1	X		FBXW4P1	FAM228A
METTL3	X		MIR6892	LINC01320
METTL7B	X		LENG8-AS1	NACC2
MFAP5	X		WNT8A	LINC00566
MFHAS1	X		MIR8078	PAQR3
MFN2	X		RAB3C	ZHX1
MFSD6	X		SBSN	SUFU
MGAM		X	BRK1	CTIF
MGAT1	X		WDR88	MIR222
MGLL	X		CFHR1	PI4KAP1
MGMT	X		DDX31	MIR450B
MGP	X		IQCF2	MIR608
MGST1	X		PLEKHG7	LYZL1
MGST3	X		PHLDB3	MIR1244-4
MICAL3		X	FHAD1	MIR3155B
MICB	X		RAB9BP1	TYW1
MID1	X		FRG1CP	OR1B1
MID1IP1	X		C12orf74	FAM153C
MIF	X		OR7G1	GAS7
MINPP1	X		MARCH4	HARBI1
MIOS	X		ZNF595	INTS9
MIOX	X		ZNF837	OR6B2
MKI67	X		WDR35	ARSF
MKNK1	X		MYSM1	RAPGEF1
MKNK2	X		NEBL	GRPR
MKRN1	X		OR52L1	MEG3
MLF1	X		CACNB2	DOPEY2
MLH1	X		MTG1	POU5F1B
MLLT10	X		GALNT14	LINC01085
MLLT11	X		GPR32	MIR762
MLPH	X		PHAX	SLC25A5P4
MLYCD	X		LRRC61	RBM46
MMD	X		VPS26A	ARHGAP33
MMP1	X		PASD1	KRTAP5-2
MMP10	X		MESDC1	SPRED1
MMP11	X		ZNF257	RBP2
MMP12	X	X	FAM43A	C2orf69
MMP13	X		HYAL4	TOR2A
MMP14	X		CDRT1	MIR6795
MMP15	X		MEN1	CTAGE15
MMP16	X		LINC00477	WDR44
MMP2	X		LINC00615	CYP2A7
MMP25		X	VSTM2L	CABP4
MMP3	X		PRAME	L2HGDH
MMP7	X		LINC01553	CYP2W1
MMP8	X		TIAF1	HOXA10-AS
MMP9	X	X	HMHB1	TMC8
MMS22L	X		PROKR1	EFCAB14-AS1
MNAT1	X		RPL13AP17	FBXL15
MNDA		X	RTP2	SNORD116-29
MOCOS	X		MIR665	MIR3978
MOCS2	X		DMBT1	TMEM243
MON2	X		ZSWIM5	CXorf65
MOSPD1	X		HIST1H2BO	TIPRL
MOV10	X		THUMPD3	KRTAP13-4
MPG	X		LRRC8E	OR4M2
MPHOSPH10	X		TRIM22	ATG16L2
MPI	X		MIR6724-3	FAM153A
MPO	X		MIR4283-1	CD109
MPP1	X		MYO10	RNF157
MPP2	X		MIR3117	TAB1
MPP5	X		FAM170B-AS1	RGS17
MPPED2	X		SPDL1	MIEF1
MPZL1	X		MIR23A	CHD3
MPZL2	X		BPIFB4	PIP5K1C
MRAP	X		DNM1	INSM2
MRAS	X		TRADD	CEBPB-AS1
MRE11A	X		KIAA1107	LINC01490
MREG	X		CCNY	LCNL1
MROH7		X	POC1B-GALNT4	FAM180B
MRPL11	X		CSNK1G1	UBQLNL
MRPL15	X		SNORD46	ZEB2-AS1
MRPL23	X		WDR59	DLX2
MRPL3	X		TRPM1	CHRNA3
MRPL34	X		FAM86B3P	FAM90A27P
MRPL35	X		TMEM200C	MFSD14B
MRPL40	X		LARP4B	ADHFE1
MRPL9	X		FSCB	MIR4515
MRPS11	X		ANP32D	GPS2
MRPS12	X		OR11G2	ZSWIM6
MRPS15	X		PDE8A	PRR18
MRPS18B	X		MYO1H	CKMT1A
MRPS22	X		LINC01136	STOX2
MRPS30	X		FOLR1	ACAD10
MRPS31	X		HELZ2	DERA
MRTO4	X		ROCK1P1	RSF1
MS4A1		X	TCEAL7	ZNF7
MS4A2		X	OR4F4	PAIP2
MS4A3		X	PRAMEF10	CSF1R
MS4A6A		X	ZNF396	NHS
MSC	X	X	MIR190A	AMY1C
MSH2	X		LINC01167	GJC1
MSH5	X		USP17L2	ZRANB3
MSMB	X		DDX1	FAM83F
MSN	X		BUD13	MIR4500HG
MSR1	X		CAPN8	PITHD1
MSRA	X		DNAI1	MIR876
MSRB2	X		AKAP14	ZNF211
MST1	X		FANCA	MIR103B1
MSX1	X		U2AF1L4	MIR4317
MT1E	X		SNORD115-16	PGA4
MT2A	X		CDH20	MIR519D
MT3	X		ITGA2B	HP1BP3
MTA1	X		CLUH	DISP3
MTCH2	X		NKAIN1	ADAMTSL4-AS1
MTF2	X		MIR642B	C1QTNF2
MTHFD1	X		FRMPD1	KIAA1161
MTHFD2	X		NHLRC2	LCE1B
MTHFD2L	X		WDFY3-AS2	IL19
MTHFR	X		HOXA10	HHLA1
MTIF2	X		QPCTL	RPL13AP6
MTMR10	X		CDIP1	MIR3611
MTNR1A	X		CAMK2N2	MIR548AS
MTOR	X		MIR596	MUSTN1
MTRF1	X		UBQLN4	MIR4520-1
MTX2	X		COPRS	TDGF1
MUC1	X		OCIAD2	MIR5588
MVD	X		TREX1	ERO1B
MVK	X		SNORA74B	POLN
MVP	X		MIR3174	PTPRH
MX1	X		CDX2	PPIL3
MX2	X		CGB5	HEPACAM
MXD1	X	X	TADA3	RGS9
MXD3	X		PTCHD4	GABRG3-AS1
MXI1	X		MIR4330	MRPL21
MXRA5	X		RNVU1-1	SPN
MYB	X	X	SCNN1D	ACCSL
MYBBP1A	X		ZNF844	ZNF566
MYBL1	X		MIR4650-1	MIR199B
MYBL2	X		LINC00540	DAB1
MYBPC3	X		NGDN	SLC45A4
MYBPH	X		KCNT2	NEURL4
MYC	X		HIST1H1B	BTBD1
MYCN	X		C1orf43	C12orf42
MYD88	X		FSHR	PDE1B
MYF6	X		SLC46A1	B3GALNT2
MYH1	X		RGSL1	MAPT-AS1
MYH10	X		GSDMD	AQP10
MYH11	X		SNX19	PRSS58
MYH2	X		AMER2	TRUB1
MYH3	X		SNORA79	MIR7158
MYH4	X		SLC38A8	RNFT1
MYH7	X		PRR11	CHST13
MYH8	X		OVGP1	SLC1A3
MYH9	X		NEURL1	RAB3GAP2
MYL1	X		CMTM5	SFXN2
MYL12A	X		C1QTNF3-AMACR	NEPRO
MYL12B	X		SERHL2	SNORD99
MYL2	X		LINC01014	FAM229B
MYL3	X		GAGE12H	LINC00662
MYL4	X		NOL10	CLDN2
MYL6B	X		WDR83OS	KDM5B
MYL7	X		C16orf86	ZNF850
MYL9	X		MIR128-2	MIR4254
MYLK	X		TM6SF2	ERVMER34-1
MYLPF	X		MLIP-IT1	ZNF483
MYO15A	X		MIR3689B	HYKK
MYO1C	X		AGPS	APEX2
MYO1E	X		MED18	ZBTB2
MYO9B	X		C6orf203	ERAP1
MYOF	X		MPDU1	DCHS2
MYOG	X		WDR20	FUT11
MYOM1	X		DEFB121	ITGA9-AS1
MYOM2	X		EMC9	BPIFC
MYOT	X		SLC38A9	TMEM200A
MYOZ1	X		DUS4L	MIR5587
MZB1		X	SLFN14	MIR3657
NAA11	X		GDF9	LINC00269
NAA38	X		MIR381HG	SEC1P
NAALADL1		X	ZNF252P-AS1	C9orf43
NAB2	X		GPATCH2L	CT47A3
NADSYN1	X		SNORA51	CDS1
NAGK	X		SF3B4	LINC00881
NAMPT	X		RFWD3	MIR1471
NANP	X		NTF4	DKK3
NAP1L1	X		FAM183A	OBFC1
NAP1L2	X		GLRA3	CSMD3
NAPA	X		NDFIP2	POT1
NAPG	X		BBX	TMPRSS4-AS1
NARF	X		MIR941-1	KIAA1024
NASP	X		CELA2A	MIR4473
NAT1	X		DHX38	CGB2
NAV2	X		MIR4734	NDRG3
NBL1	X		TMEM248	TRAF3
NBN	X		COL10A1	GPBAR1
NCAM1	X		TRAM2	WFDC13
NCAN	X		TAF11	SNORD60
NCAPD2	X		LINC00115	MGAT5B
NCAPH	X		OR5B12	MIR663B
NCAPH2	X		ADCY10	RPS25
NCBP1	X		CD300LB	SCARF2
NCBP2	X		ERLIN1	C12orf50
NCF2		X	FAM214B	AJUBA
NCF4	X		MIR521-2	HSFY1
NCK1	X		PDILT	MAFG-AS1
NCK2	X		NAA16	SYT3
NCL	X		CYSLTR1	RBMXL2
NCOA3	X		CAMK2N1	IQCA1
NCOA4	X		CCDC149	MBD2
NCOA6	X		S100A14	OR4D9
NCOA7	X		LINC01381	ARL11
NCOR2	X		UBA52	ACP6
NCR1	X		LINC01558	LINC01519
NCR3		X	SNORD110	GS1-279B7.1
NCS1	X		TMEM189	ANAPC15
NCSTN	X		ELFN1-AS1	MRPS5
NDC80	X		RFPL3	DNAJB5
NDP	X		MEF2C-AS1	B3GNT6
NDRG1	X		CACNA1G-AS1	ANKEF1
NDST1	X		LINC00609	SMC5
NDST2	X		PALB2	MIR1268A
NDST3	X		GEMIN7	GPR149
NDUFA1	X		PCSK7	OR4C11
NDUFA2	X		CYP4X1	MYLK2
NDUFA3	X		TAC3	GNRH1
NDUFA4	X		MYCBP2-AS1	TEX264
NDUFA5	X		IGDCC3	KIF2B
NDUFA6	X		PMS1	RNF225
NDUFA7	X		SETDB1	KBTBD2
NDUFA8	X		N4BP3	PRR19
NDUFA9	X		ZKSCAN8	MRGPRX4
NDUFAB1	X		WDTC1	SF3B5
NDUFAF4	X		ANAPC2	SNORA37
NDUFB1	X		OR4Q3	SNORD115-38
NDUFB2	X		POU3F4	AIRE
NDUFB3	X		MIR302B	MIR3162
NDUFB4	X		PDZD7	MAGEA8
NDUFB5	X		NECAP1	NUP43
NDUFB6	X		BIRC8	ZNF407
NDUFB7	X		HNRNPA1P10	TDRD5
NDUFB8	X		PIK3C2B	RGMB
NDUFC1	X		FAM149B1	WDR75
NDUFC2	X		SMIM19	CEP68
NDUFS1	X		TDRD1	TYW1B
NDUFS2	X		TAPBPL	CDH18
NDUFS3	X		NANOS2	TSNAX
NDUFS4	X		CT62	LINC00703
NDUFS6	X		APOC1P1	FAIM2
NDUFS7	X		SLC26A7	MAP3K5
NDUFV1	X		PLCG2	HMX3
NDUFV2	X		DOLPP1	ILDR2
NDUFV3	X		FGD1	HBG2
NEDD4	X		MIR320D1	SLC45A2
NEDD4L	X		RPAIN	PI15
NEDD9	X		ANKRD10	TCF20
NEFH	X		IFRD2	LINC01526
NEGR1	X		MIR4285	LINC00905
NEK2	X		HRH2	BMI1
NEK7	X		RIMKLA	E2F6
NET1	X		HEPACAM2	TBRG1
NEUROD1	X		TGFBR3L	PGAM5
NEUROG3	X		SNAPC1	DEPDC4
NEXN	X		RORA-AS1	YTHDF1
NF1	X		OR14C36	TMTC3
NF2	X		ADPRM	RNY4
NFASC	X		ARHGEF37	SEC24B
NFAT5	X		ADAM32	ALX3
NFE2	X	X	KITLG	UBXN4
NFE2L1	X		MIR4435-2HG	C10orf128
NFE2L2	X		TMEM86A	ZNF727
NFIB	X		KDM4A	SCN2A
NFIL3	X		MLLT1	ST13
NFKB1	X		CXorf40A	LRRC75B
NFKB2	X		TRAF3IP2	FRMD8P1
NFKBIA	X		MIR764	SMIM17
NFKBIB	X		BBS12	GPATCH8
NFKBIE	X		TMEM123	TLK2
NFKBIZ	X		DOK4	DNAJB12
NFS1	X		ARHGEF35	MED19
NFX1	X		CLIC1	FAM13C
NFYA	X		EPX	SMARCA2
NFYB	X		FBXL12	PTAR1
NFYC	X		CTD-2201E9.1	FOXA1
NGB	X		FAM209B	MIR6744
NGF	X		SNORA12	PGGT1B
NGLY1	X		WNT7B	MIR382
NHLH2	X		GSK3A	HMGN3
NHP2	X		BCAS2	MIR4303
NID2	X		ADGRG2	ZDHHC8
NIN	X		IPO13	NEMF
NINJ1	X		CDK5R2	KRT39
NIP7	X		OFD1	MIR105-2
NIPBL	X		GBA3	GOLGA8M
NIPSNAP3B		X	GRM7-AS2	HTR6
NKD1	X		SPTY2D1	OSTCP1
NKG7		X	C16orf72	LCMT2
NKIRAS1	X		FOXC2-AS1	EGFR-AS1
NKX2-2	X		C1orf168	KCNH8
NKX2-5	X		TOX	THAP7-AS1
NKX3-1	X		ATXN3L	TOMM20L
NKX6-1	X		SHANK2-AS3	GS1-204I12.4
NLGN2	X		LINC01386	ASUN
NLGN3	X		MIR4769	TLX1NB
NLRC5	X		MAP6D1	LMF1
NLRP3	X	X	TCEA3	OTOS
NMBR		X	TCEB3CL2	MRLN
NME1	X		IL1RN	AP4B1-AS1
NME3	X		MIR4287	CYP1B1-AS1
NME4	X		CTBS	A2MP1
NME8		X	C2orf80	EML3
NMI	X		SLC39A7	TEFM
NMT1	X		KCNJ9	GOLGA2P7
NMU	X		FHL3	OR1D2
NMUR1	X		BLMH	TEX37
NNMT	X		FAM105A	RPL4
NNT	X		PARD3-AS1	TMPRSS11BNL
NOC4L	X		LGR6	DLX5
NOD1	X		MMP23B	KRAS
NOD2	X	X	ACACB	TMEM72-AS1
NOG	X		MUT	TEX19
NOL3	X		ZFAND6	USP33
NOL8	X		TNFRSF10A	FAM83H
NOLC1	X		MIR34B	CETP
NOP14	X		FEM1C	LINC01535
NOP16	X		IWS1	TTC13
NOP2	X		C6orf132	SLC32A1
NOS1	X		FAM87B	RSRC1
NOS2	X		ZNF446	ZNF48
NOTCH1	X		CABLES1	PKNOX2
NOTCH2	X		GOLGA6L7P	ZNF830
NOTCH3	X		FAAP100	HSD11B1L
NOTCH4	X		ZC3H7A	C4orf32
NOX3		X	COA1	MIR6770-1
NPAS1		X	PCDHB11	PLEKHM3
NPC1	X		SLC22A17	WDR72
NPFFR2	X		MVB12A	ZNF76
NPHP1	X		ZNF181	EMC2
NPIPB15		X	HOXA2	ZBTB47
NPL		X	SDK1	ACTN1-AS1
NPM1	X		LRRC19	RBM25
NPR2	X		SLC9A2	MAP3K14
NPTX2	X		DNAJC5G	MSANTD4
NPTXR	X		PLP1	ZNF384
NPY1R	X		MIR4272	HACD4
NPY5R	X		WDR45	THRA
NQO1	X		APOL1	BCL9L
NQO2	X		RNF182	MIR532
NR0B2	X		ADPRH	NATD1
NR1D2	X		PLEKHH2	NPM2
NR1H4	X		GTDC1	LINC01184
NR1I2	X		MIR7155	HTRA3
NR3C1	X		WBP4	CHD9
NR3C2	X		GABARAPL3	DRD2
NR4A1	X		TNPO3	CHRNB4
NR4A2	X		SPANXN4	TARM1
NR4A3	X	X	MIR7845	DEPDC7
NR6A1	X		BEND6	ADAM33
NRAP	X		ALK	MIR591
NRCAM	X		HIC2	RAMP2-AS1
NRIP1	X		LINC00442	MIR193B
NRIP2	X		DIAPH2	TMEM30A
NRP1	X		SLC2A11	GLP2R
NRP2	X		HSPA1B	MIR331
NRTN	X		CLCN7	POLG
NRXN2	X		ZBTB7B	LINC00865
NSDHL	X		TSHZ3	SNX20
NT5C	X		SNORD116-9	MAP4K5
NT5E	X		SLC10A5	MIR126
NTF3	X		MIR376B	GRK7
NTHL1	X		C14orf1	ALDH1B1
NTM	X		VPS72	EMCN
NTN3		X	LSMEM1	SPOCD1
NTNG1	X		MRPS16	SAMD11
NTRK1		X	LRRC3	PHRF1
NTRK3	X		SP3	LINC00184
NUB1	X		LINC01090	KCNN2
NUDT11	X		RLN3	FHOD1
NUDT12	X		NOC3L	ERGIC2
NUDT15	X		GCM2	LINC01234
NUDT19	X		KANSL1	GM140
NUDT21	X		DDI1	TTTY16
NUDT4	X		MIR6079	SNORD114-9
NUDT9	X		C1RL-AS1	MAGI1-AS1
NUFIP1	X		TAF7L	LRRN4
NUMA1	X		SMAD1-AS1	SLCO4A1-AS1
NUP107	X		TMEM120A	GLIPR1L2
NUP153	X		MTIF3	OR5AK4P
NUP205	X		CYTH1	PPIAL4G
NUP50	X		CCDC57	BTAF1
NUP93	X		TMCO1	ZNF428
NUP98	X		PPP1R1B	MIR124-2
NUPR1	X		CAPN13	SEPSECS
NUSAP1	X		MIR1200	ZNF491
NXF1	X		MIR3135A	GULP1
NXT1	X		SUPT7L	EFCAB7
OAS1	X		EGOT	ZSCAN10
OAS2	X		CLASRP	MYH6
OAS3	X		DUOX2	MIR5698
OASL	X		ZNF645	RPS18
OAT	X		CLUL1	MIR8075
OAZ3	X		AFAP1L1	FAT4
OCEL1	X		MLH3	MAGEB10
OCRL	X		DNAH6	BEX2
ODC1	X		PAXIP1-AS2	MIR588
ODF1	X		RPRML	MIR1302-7
ODF2	X		C1orf68	TXLNG
OGDH	X		SNORD116-12	ZNF132
OGFR	X		PADI3	TBC1D22A
OLFM1	X		NSD1	CXorf36
OLFML3	X		SERINC2	MAEA
OLR1	X		HSF1	MIR6895
OMD	X		NFATC2	SENP1
ONECUT1	X		ATP13A4	SNORD19B
OPA1	X		ZMYND15	LINC00494
OPHN1	X		ATP13A1	ERICH5
OPN3	X		LRP11	HSP90B2P
OPRK1	X		CYP17A1-AS1	ZNF358
OPTN	X		OR1D4	BNC2
ORC1		X	SNORA17A	PRAMEF17
ORC2	X		SYNE2	CHRNA2
ORC5	X		MIR6842	MAPK1IP1L
ORC6	X		MIR3147	ATG14
ORM1	X		CCDC178	LRRC70
OSBP2	X		AWAT1	ADAM11
OSGIN1	X		IBSP	CHKB-AS1
OSM	X	X	KMT5C	TTC22
OSMR	X		GOT1L1	RHOXF1
OSTC	X		ATP6V1B2	RRP1B
OVOL2	X		C1orf74	ETV6
OXA1L	X		BMT2	MIR6500
OXSR1	X		PPIE	SOCS6
OXT	X		UBE2A	USP6NL
OXTR	X		MAGOH	MOB2
P2RX1		X	SUSD2	CLLU1
P2RX4	X		HNRNPDL	SOX8
P2RX5		X	MIR4772	TSPY2
P2RX6	X		ZNF876P	FER1L5
P2RX7	X		SCOC-AS1	WWC2-AS1
P2RY1	X		NPLOC4	STX6
P2RY10		X	MIR4719	FAT3
P2RY13		X	MIR3688-1	TNKS2
P2RY14	X	X	DCLRE1C	ALPP
P2RY2	X	X	C4B	LINC01159
P2RY4	X		ASRGL1	PABPC1L2A
P4HA1	X		MIR33B	SPANXN3
P4HA2	X		MIR4531	KBTBD6
PA2G4	X		PCAT29	C1orf109
PABPC4	X		ALPK3	SMARCD3
PACRG	X		SLC6A17	PROSER2-AS1
PADI4		X	ACTL10	ARPC1A
PAFAH1B1	X		CDAN1	ZBTB40
PAICS	X		ARHGEF9-IT1	SIM1
PAIP1	X		MIR4674	ZNF33A
PAK1	X		HMBOX1	LINC00893
PAK3	X		LINC01336	STK35
PAK4	X		DEFB124	MIR1255A
PALLD	X		KRT34	MIR1229
PAM	X		CCDC177	ZNF366
PAN2	X		PLA2R1	NXF2B
PANX1	X		COL21A1	RTEL1
PAOX	X		NUGGC	PANO1
PAPD7	X		USP21	PRKAB2
PAPOLB	X		SH3D19	LINC00854
PAPSS2	X		LINC01548	ZNF791
PAQR5		X	PSMB6	FEM1B
PARD6G	X		ADGRA3	ARC
PARK2	X		GEMIN5	MIR4306
PARN	X		TBX19	SPATA25
PARP12	X		PYROXD1	RTN4
PARP14	X		KRT79	GLYAT
PARP2	X		LINC00708	NDNF
PARP9	X		SNX31	EYA4
PARVA	X		C3orf70	PUDP
PASK		X	TMEM110-MUSTN1	PEX10
PAX3	X		AQR	CAND1
PAX4	X		SRFBP1	CMTR1
PAX6	X		MIR8067	PABPC1L
PAX7		X	RGL1	GUCY1B2
PAXIP1	X		SNORD116-23	TOR3A
PBK	X		PPP1R21	CDRT7
PBX2	X		LINC01018	C16orf59
PBXIP1		X	OGN	ADAM5
PC	X		TWISTNB	STAG3L5P
PCBD1	X		SLC2A4RG	ZNF106
PCBP1	X		TOLLIP	CFHR4
PCDH1	X		HIST1H2BN	GABRG1
PCDH7	X		C5orf58	ATP6V1G2
PCDHA5		X	RHBDL3	RNA5S11
PCDHB1	X		LZTFL1	INTU
PCGF5	X		ARHGDIB	TMEM87A
PCK1	X		SERPINB3	UNC13C
PCLO	X		CYP2D7	OR10H3
PCM1	X		SCLT1	VLDLR-AS1
PCNA	X		RNF180	GGNBP1
PCNT	X		RNF144A-AS1	MAB21L1
PCOLCE	X		TMEM102	OR4C15
PCOLCE2	X		PGLYRP4	NUP210P1
PCP4	X		LINC00894	HS3ST4
PCSK1	X		ITPRIPL2	PLCH1-AS2
PCSK1N	X		ZNF267	CEP295NL
PCSK2	X		CDR1	RPL34-AS1
PCSK4	X		GDF10	PLPP7
PCSK9	X		INSL4	FAM21EP
PCYT2	X		POT1-AS1	LINC01625
PDAP1	X		DMAP1	SLC15A4
PDCD1	X	X	SCAMP4	MIR378A
PDCD1LG2	X	X	OR1Q1	AGBL4
PDCD2L	X		LINC01210	USP42
PDE4B	X		SLC25A35	ADCK5
PDE4DIP	X		S1PR3	SCRT1
PDE6B	X		ARID3B	METAP2
PDE6C		X	NXPH4	TSNAXIP1
PDE6G	X		EPHA4	HBM
PDGFA	X		MRFAP1L1	MIR124-2HG
PDGFB	X		OTOP3	INSC
PDGFC	X		MIR634	GABBR2
PDGFRB	X		HID1-AS1	MIR4539
PDHA1	X		MIR708	KCNIP1
PDHA2	X		FAM104B	MIR1322
PDHB	X		TMEM54	TAS2R42
PDHX	X		GOLGA8A	PLEKHA8P1
PDIA6	X		LRGUK	FGF13-AS1
PDK1	X	X	SLC50A1	ESCO2
PDK2	X		TLR4	MIR548AJ2
PDK3	X		MRGPRG-AS1	SIX1
PDK4	X		OR2C1	SYCE1L
PDLIM1	X		RAB41	ENTPD6
PDLIM3	X		DBR1	TRIM27
PDLIM4	X		PCDHGA6	COG7
PDLIM5	X		GZF1	AGPAT4-IT1
PDLIM7	X		SPTBN4	ROMO1
PDP1	X		GLYCAM1	BMS1P4
PDPN	X		FAM47B	RAB30-AS1
PDS5B	X		XXYLT1-AS1	SLC9A9
PDX1	X		HDX	DRD5
PDZD3	X		XKR9	KBTBD13
PDZK1	X		TSPAN32	RPF1
PDZK1IP1	X		VEPH1	PLA2G2F
PEA15	X		MMRN1	MIR6807
PEBP1	X		C11orf63	OXGR1
PECAM1	X		MIR6724-4	CATSPER2
PECR	X		CALN1	CHAD
PEF1	X		SMIM13	PRR25
PEG3	X		PDZD8	UFSP1
PELI1	X		TSGA10	SCN5A
PEMT	X		FAM114A1	LRRC9
PENK	X		TATDN3	MIR577
PERP	X		SLC10A6	ASPA
PES1	X		SYP-AS1	LINC00351
PEX1	X		NXPH2	RPRD1A
PEX11A	X		KDM5A	MIR297
PEX11B	X		CNKSR1	TBXA2R
PEX11G	X		LBX2-AS1	ENY2
PEX12	X		HECA	RBMY1A1
PEX13	X		TTLL1	MIR3679
PEX14	X		TTTY22	REEP3
PEX16	X		GBA	ERMARD
PEX19	X		EXD3	KCTD3
PEX2	X		OSTF1	EIF2B5
PEX26	X		LAMP1	MCHR2-AS1
PEX5	X		USP17L9P	SNORD42A
PEX6	X		SLC22A7	LCE5A
PEX7	X		HNRNPCL4	GNG13
PF4	X		SYNRG	KRT38
PFKFB1	X		NBAS	DPF3
PFKFB3	X		MSL3	C22orf29
PFKL	X		ZNF697	VPS41
PFKM	X		LINC01425	NEB
PFKP	X		ANHX	ZNF77
PFN1	X		NGEF	ST8SIA2
PFN2	X		DNAAF2	CDC20B
PGAM1	X		PARP11	SPINK8
PGAM2	X		TUBB3	BRF1
PGD	X		GJD3	RNA5S17
PGF	X		LINC00174	STAR
PGK1	X		NAALADL2	IQCF6
PGK2	X		SCRG1	MIR509-3
PGLS	X		TMEM253	HIPK3
PGLYRP1	X	X	ASTL	HELQ
PGM1	X		ERVV-2	DYDC1
PGM2	X		GORASP2	MIR580
PGM3	X		ACTR3C	HAGHL
PGR	X		IRX4	LRRTM2
PGRMC1	X		OR2T12	PGC
PGS1	X		MIER1	SHISA6
PHB	X		TSPYL6	TP53TG5
PHB2	X		MIR148B	YAP1
PHEX	X		SSX4	SEC61A2
PHF3	X		MIR6771	RSG1
PHF5A	X		NLGN4Y-AS1	ANKRD36BP1
PHF7	X		RUVBL1-AS1	MIR376A2
PHGDH	X		NUPL2	MTFR1
PHKA2	X		RP1	CDIPT-AS1
PHKG1	X		MIR6075	C22orf42
PHKG2	X		CRIP1	MIR6124
PHLDA1	X		FAM221B	NIPSNAP1
PHLDA2	X		TAZ	BMS1
PHLDA3	X		MIR3155A	OR4K13
PHTF2	X		MTPN	TMEM67
PHYH	X		SEC24B-AS1	FAM26F
PIAS1	X		LINC01233	NARFL
PIAS2	X		NBPF11	GCGR
PIAS3	X		DNAJB7	C16orf82
PICALM	X		PI4KA	PCDH20
PICK1	X		OR1C1	RNF103
PIF1	X		IGFBP7-AS1	MIR4537
PIGQ	X		KRT40	ROPN1L
PIGR	X		SNORA65	BSX
PIK3CA	X		SNORD115-17	MIR6746
PIK3CB	X		MIR4755	GPHA2
PIK3CD	X		TIGD7	MIR26B
PIK3CG	X		WDR64	MIR100HG
PIK3IP1		X	GXYLT2	ZBTB7C
PIK3R3	X		POLR2J2	MPP6
PIK3R5	X		MIR6508	ACSBG1
PIKFYVE	X		NUBPL	LHX1
PIM1	X		MIR3944	HIST1H4H
PIM3	X		FAM26E	MRPL43
PIN1	X		SMCR8	CCDC141
PIPOX	X		FAM171A1	MIR584
PITPNB	X		TMEM59	WBP2
PITPNC1	X		ZNF214	NUP58
PITX2	X		TRAM1L1	MFSD5
PKD2	X		PCDH18	MEIOB
PKD2L2		X	RDH10-AS1	AATBC
PKHD1	X		NIPAL3	MIR4500
PKIA	X		IRF2BPL	OR5J2
PKLR	X		ZNF223	ANO3
PKP1	X		TDRD3	SNORD4B
PKP2	X		MEX3A	LINC01256
PKP3	X		OR13C4	GPR107
PLA1A		X	SP9	ZC3H18
PLA2G12A	X		AVIL	C3orf84
PLA2G16	X		DPH6-AS1	ZNF410
PLA2G2A	X		TUBA4B	RPL24
PLA2G4A	X		DNAJC24	OR2M5
PLA2G7	X	X	ROBO4	MSH5-SAPCD1
PLAC1	X		PANX3	SNORA70E
PLAC8	X		TIMP4	GLG1
PLAG1	X		DPAGT1	LINC01450
PLAGL1	X		IFNA1	MIR511
PLAT	X		LINC00892	RALY
PLAU	X		MIR3914-2	PPP1R12B
PLAUR	X		AKR1B1	PIEZO2
PLCB1	X		GSTT2B	TCEAL8
PLCB2	X		RFESD	GADD45GIP1
PLCB4	X		ZNF729	SNORA11E
PLCG1	X		MIR1179	MIR1250
PLCH2		X	CYP2C19	FAM129B
PLCL1	X		XAGE2	TAF6L
PLEC	X		HIST1H2BM	ZNF594
PLEK	X		HTR2A	BOLA3
PLEK2	X		SIGLEC15	FAXC
PLEKHF1		X	NAT14	PXT1
PLEKHG2	X		SNORD45C	DZIP1
PLEKHG3		X	VAT1L	OR10R2
PLG	X		PCMTD2	ASPH
PLIN2	X		FBXO17	TAAR3
PLK1	X		RAG2	CCDC71
PLK2	X		TMEM225	NRSN1
PLK3	X		HSPB11	TGFB1I1
PLK4	X		SNORD115-1	MIR1268B
PLOD1	X		TMEM52	AKAP11
PLOD2	X		SAMMSON	LINC01058
PLOD3	X		RELL1	RPL36A
PLSCR1	X		CSMD2	TMEM266
PLVAP	X		C8orf82	TNFSF4
PLXNB1	X		LINC01428	AADACL4
PLXNB2	X		PLPP5	ARHGAP18
PMAIP1	X		RAX2	AZGP1P1
PMCH		X	OPRL1	PKM
PMEPA1	X		CLRN3	IMPG2
PML	X		MFSD4A	ARMCX5
PMM1	X		MED16	PIPSL
PMM2	X		MRPL32	SNORD6
PMP22	X		MAS1	DSPP
PMPCA	X		EIF1AX-AS1	FBXL17
PMS2	X		GALP	CTBP2
PMVK	X		ROGDI	RAB11A
PNMT	X		TAS2R19	MIR6133
PNN	X		ZNF24	RFPL1
PNO1	X		MIR6780B	SLC27A6
PNOC		X	FRMD7	SNORA71E
PNP	X		GRIFIN	CHRNA9
PNPLA8	X		HERC2	CLPSL2
PNPT1	X		DLX6	OR10A5
PNRC1	X		PLCB3	LYSMD1
PODXL	X		CNGA1	ATP8B3
POLA1	X		KLHDC9	FAM210B
POLA2	X		HBP1	VPS26B
POLB	X		DIRC2	HMGN3-AS1
POLD1	X		RNF10	CCDC157
POLD2	X		TANGO6	LGALS8
POLD3	X		FOXQ1	KRTAP7-1
POLD4	X		LRRC29	LYVE1
POLE	X		PEG10	LKAAEAR1
POLE3	X		OR2AG1	STXBP3
POLE4	X		MIR5591	SNORA74A
POLG2	X		ERO1A	DUS2
POLH	X		UNC5CL	DUSP19
POLL	X		SCARNA7	ADCY5
POLQ	X		GPR50-AS1	MON1A
POLR1C	X		C1QL2	CT47A1
POLR1D	X		B3GNTL1	ZWILCH
POLR2A	X		HORMAD2	SNORD27
POLR2C	X		GGT3P	CD5L
POLR2D	X		LINC00210	GPX6
POLR2E	X		MRPL12	DEAR
POLR2F	X		AGRP	DDX19A
POLR2G	X		KLHL26	SYPL1
POLR2H	X		ADGRD1	HUNK
POLR2I	X		OR5AC2	PCDHA12
POLR2J	X		SEMA5A	SPICE1
POLR2K	X		LINC00334	PIP
POLR3C	X		TINAGL1	AAED1
POLR3G	X		ADAMTS18	C19orf43
POLR3GL	X		PDGFRA	MAPKAPK5-AS1
POLR3K	X		TMEM217	SNORD43
POM121	X		HIST1H2AD	SNORA11D
POMC	X		SPRR2G	RGPD8
POP4	X		C1QL1	RPL27A
POP7	X		CCDC154	MYOC
POSTN	X		VSTM5	APOBEC3D
POU2F1	X		LEXM	MYO9A
PPA1	X		HTR4	FAM69B
PPAN	X		KCNAB1-AS2	SPATA19
PPARA	X		MYEOV	MIR4436B2
PPARD	X		CHL1	E2F7
PPARG	X		SERPINB7	FGF10-AS1
PPARGC1A	X		MAN2A1	KRTAP10-7
PPAT	X		MRPL24	LINC01395
PPBP	X	X	MON1B	MIR4463
PPFIA4	X		MROH1	SHC3
PPFIBP1		X	EIF1AY	CD2BP2
PPIA	X		MIR1275	MIR217
PPIB	X		ZCCHC12	CNOT3
PPIF	X		PLA2G4F	PIH1D2
PPM1A	X		HES4	CD177
PPM1B	X		SCGB1C1	PCDHB18P
PPM1D	X		TMEM178A	P3H1
PPM1G	X		FRG2KP	RWDD4
PPOX	X		RC3H1	MTBP
PPP1CA	X		BTN2A2	TTC7A
PPP1R15A	X		ROPN1	MEGF10
PPP1R15B	X		ASZ1	HEPN1
PPP1R2	X		SVIP	SLC18A1
PPP1R3C	X		STOML2	SLC15A1
PPP1R8	X		CEP70	SZRD1
PPP2CB	X		ZNF676	MYZAP
PPP2R1B	X		TM6SF1	PNMAL2
PPP2R2C	X		SCARNA6	OR2B6
PPP2R5B	X		CFAP53	MIR1265
PPP3R1	X		PDZD9	MUC21
PPP4C	X		LINC00364	FLJ20021
PPP4R2	X		RBM42	MIR4779
PPRC1	X		LINC00463	IFNA5
PPT1	X		UBTD1	MIR4797
PQLC1	X		TMEM151A	ANKRD30A
PQLC3	X		MYPOP	TENM1
PRAF2	X		SEMA6C	MCRIP1
PRC1	X		OTUB1	KLHDC10
PRCP	X		TTC3	NACA2
PRDM1	X		ANGPTL2	MIR4297
PRDM2	X		KMT2D	CIAO1
PRDM4	X		TMEM173	TRERF1
PRDX1	X		GIF	MROH9
PRDX2	X		TESK1	NLRX1
PRDX3	X		MIR379	OCIAD1
PRDX4	X		OR8A1	FAM90A1
PRDX5	X		ADCK2	SPANXC
PRDX6	X		CT47B1	LEPROTL1
PREB	X		TRPM3	PRSS21
PREP	X		SPACA5	MIR4506
PREX1	X		KRBOX4	DDX3Y
PRF1	X	X	FOXN3-AS2	IL36B
PRG2	X	X	KLHL2	SPTY2D1-AS1
PRIM1	X		POMT1	UBXN10
PRIM2	X		ADCK1	HP09025
PRKAA2	X		CTXN3	MIRLET7F2
PRKAB1	X		PCDH10	TEX14
PRKACA	X		TEKT4	DCAF8L2
PRKAG1	X		FLJ37453	DPRXP4
PRKAR2A	X		G2E3	SCARNA21
PRKAR2B	X		NAPSA	ERVFRD-1
PRKCA	X		EPC1	CACNA2D3-AS1
PRKCB	X		H2BFM	RPS11
PRKCD	X		CNTD1	JCHAIN
PRKCDBP	X		MIR346	KCND3-AS1
PRKCE	X		SPATA4	CRBN
PRKCG	X		RNA5S10	MIR4509-3
PRKCH	X		CABP1	SLC35B4
PRKDC	X		PRTG	DIP2A
PRKG2	X		CLCA1	ZNF793
PRLR	X		MIR362	COLEC10
PRM2	X		AHCYL1	SLFN12
PRMT2	X		MIR4280	MYCBPAP
PRMT3	X		DCLK2	FNBP4
PRMT5	X		CSGALNACT2	C2orf83
PRNP	X		THAP4	NFAM1
PROC	X		DBET	SEMA7A
PROCR	X		CCDC146	MSL1
PRODH	X		MIR5684	ADRA1A
PROK2	X		CORO6	PLA2G1B
PROP1	X		MIR6802	VHLL
PROS1	X		MIR5191	CNTNAP5
PROZ	X		RNF217	MIR200B
PRPF3	X		MIR548I4	EVA1B
PRPF31	X		HIGD1C	STAU2
PRPF4B	X		MYNN	LINC01566
PRPS1	X		APOBEC1	TNFSF13
PRPS2	X		ZNF268	TAS2R9
PRR5L		X	CDK5RAP3	MIR660
PRRX1	X		ADGRD2	MIR519A2
PRSS2	X		MIR4540	ZNF101
PRSS23	X		SPRR1A	KAT6A
PRSS3	X		TMEM145	CNTN6
PRSS36	X		SGSH	OR6C3
PSAT1	X		SPG11	BCOR
PSEN1	X		EAPP	STARD4-AS1
PSEN2	X		LGR5	GLB1L3
PSENEN	X		FAF2	CCDC13-AS1
PSG2		X	NPDC1	LINC00619
PSIP1	X		COPS6	NUDT7
PSMA1	X		POP1	TBPL1
PSMA2	X		SLC5A8	MTCH1
PSMA3	X		ABRACL	ANXA2R
PSMA4	X		LUC7L2	INHBA-AS1
PSMA6	X		MIR6511A1	CHD8
PSMA7	X		SNORD115-18	CECR2
PSMB10	X		FAM150A	LINC00987
PSMB2	X		CREBL2	CSPG4P1Y
PSMB3	X		TRIM52	LY6G6F
PSMB5	X		C7orf77	KRTAP9-6
PSMB8	X		KIAA0319	TGS1
PSMB9	X		FLJ31356	LGALS9
PSMC2	X		GREB1L	SNORD10
PSMC3	X		RLN1	JARID2-AS1
PSMC3IP	X		UQCRHL	TRIM51
PSMC4	X		PLA2G4E-AS1	TSPAN6
PSMC6	X		WFIKKN1	SETD6
PSMD1	X		LINC00538	POLR2B
PSMD12	X		ARSE	MIR3683
PSMD13	X		MIR6761	PTCH2
PSMD14	X		C1orf141	PPP2R5C
PSMD3	X		LRP2BP	SERINC4
PSMD7	X		NONO	CPXM1
PSMD8	X		ULK1	APOA1-AS
PSMD9	X		OR4F21	LINC01529
PSME1	X		ZFP69	ZNF516
PSME3	X		COL27A1	ANAPC16
PSMG1	X		ZNF85	TACC2
PSPH	X		GUCY2F	PCCA
PTAFR	X		MIR4417	MIR3651
PTBP2	X		ZNF717	VGLL4
PTCD2	X		CPED1	MIR31
PTCD3	X		ZIM2	MIR4322
PTCH1	X		TP53TG1	DHX30
PTEN	X		SPDYE1	TRIM54
PTGDR		X	ZDHHC18	HES2
PTGDS	X		LINC01524	ANGEL1
PTGER2	X	X	ALKBH4	RNF103-CHMP3
PTGER3	X		FAM69A	LINC00877
PTGER4	X		GYG2	NECAB2
PTGES	X		MAGEA10	FAM189B
PTGES3	X		C16orf87	LINC01422
PTGFR	X		ZNF586	LINC01251
PTGIR	X	X	GAR1	AGAP4
PTGIS	X		PTER	EVPL
PTGR1	X		SURF2	POLR3F
PTGS2	X		MBD3L4	OR4G2P
PTH1R	X		KDR	TONSL
PTHLH	X		MRPL42	MRPL41
PTK2	X		LINC01114	MIR595
PTK2B	X		VWA9	DENND6B
PTP4A3	X		GPR39	MIR3923
PTPN1	X		SNORA2B	POLDIP3
PTPN11	X		ELMO1-AS1	ZNF233
PTPN14	X		ZNF527	GPATCH3
PTPN2	X		NDUFAF5	MIR5582
PTPN21	X		CHRM3	FAM83C
PTPN6	X		SMYD1	HLA-DRB5
PTPRC	X		HMGB1	HIST1H2AJ
PTPRCAP		X	RBP5	L1TD1
PTPRD	X		IQCC	MIR592
PTPRE	X		MIR4433A	PPP1R18
PTPRG	X	X	RPS27A	RBM6
PTPRJ	X		C2orf61	L3HYPDH
PTPRM	X		SSH1	MIR6069
PTPRR	X		METTL13	ZNF606
PTRF	X		C21orf2	EBF4
PTRH2	X		LINC01475	TBC1D10C
PTS	X		OR1J4	ANKRD13C
PTTG1	X		SH3PXD2A-AS1	BDH1
PTTG3P	X		C7orf62	HTT
PTX3	X		SDK2	USP46-AS1
PURA	X		GATAD1	RNF139
PUS1	X		KRTAP4-5	ST6GALNAC3
PVALB	X		KRTAP5-3	PRKD2
PVR	X		DNAJC4	LINC00613
PVRIG		X	MIR4527	SPANXD
PWP1	X		SPINK1	HEATR1
PXMP2	X		SRRM2	UNC5B
PXN	X		CSHL1	ZNF276
PYCR1	X		DYNC2LI1	KCCAT211
PYGB	X		TRAPPC12	SNORD50B
PYGL	X		WDR54	LINC01314
PYGM	X		MIR4290	ZNF480
QDPR	X		MUC20	SLMAP
QPCT		X	LINC01296	LINC01465
QSOX1	X		PAGR1	ZNF517
RAB14	X		SPSB3	ARHGAP12
RAB17	X		WDFY1	CHRNB2
RAB1A	X		CLCN1	RAVER1
RAB22A	X		GBP1	ADCY4
RAB27A	X		NINJ2	BBS1
RAB27B		X	TBC1D9B	SNORD88A
RAB2A	X		CTXN1	POLR3A
RAB31	X		SKA2	TCF25
RAB3GAP1	X		SMAGP	TTF2
RAB40C	X		HSF4	MIR585
RAB4A	X		CLEC9A	TSPOAP1-AS1
RAB5A	X		OR2T11	MIR573
RAB9A	X		SCARNA18	QRICH2
RABEP1	X		GFM1	HIVEP2
RABEPK	X		MIR5704	ABHD8
RABGAP1L	X		PNPLA4	ZNF644
RABIF	X		WDR47	C15orf38-AP3S2
RAC1	X		MED8	ZNF296
RAC2	X		MAPK7	COL26A1
RACGAP1	X		HES7	GPA33
RAD1	X		UTP15	MIR4472-1
RAD17	X		USP36	SNORD108
RAD23A	X		MC4R	CDK12
RAD23B	X		ETV3L	C1orf100
RAD50	X		MTRNR2L10	TDRG1
RAD51	X		HNRNPUL2-BSCL2	DRG1
RAD51AP1	X		TPI1P2	TAAR2
RAD51C	X		SAG	TMEM186
RAD52	X		MYT1L	WARS2
RAD54L	X		PXMP4	ODF3B
RAD9A	X		SNORA6	MIR4472-2
RAE1	X		KIF18A	ATXN7L3B
RAF1	X		FUZ	LY6G5C
RALA	X		RGPD3	SNORD115-44
RALB	X		CPNE4	ROCK2
RALBP1	X		NRG1-IT3	LSM8
RALGDS	X		LRP5	LCE3E
RALGPS2		X	ALG2	NXF5
RAN	X		KCTD1	MIR5695
RANBP1	X		TMEM119	ZNF518A
RANBP10	X		RNF149	BTN2A1
RANBP9	X		LINC01478	TDRP
RAP1GAP	X		GIMAP6	SUCO
RAP1GDS1	X		FUNDC1	GPR61
RAP2B	X		TBC1D4	PFDN2
RAPGEF3	X		TEX261	ZNF667
RAPGEF5	X		AURKAIP1	GUCA2A
RAPGEF6	X		SMDT1	ERC1
RAPGEFL1	X		ST3GAL1	TBATA
RARA	X		SMARCA5	GATSL2
RARS	X		LINC01185	MUC17
RASA1	X		UGT2B28	SLC27A4
RASA2	X		TCEB1	NCAPG
RASA3		X	ADPGK-AS1	URAHP
RASAL2	X		IARS2	SEMA3F
RASGRP1	X		VWDE	VARS
RASGRP2		X	EIF4E2	FOXJ3
RASGRP3		X	DDX49	MCTS1
RASSF4		X	CHMP4B	TBCC
RB1	X		USE1	FNBP1
RBBP7	X		PLD2	CFC1B
RBCK1	X		IL24	MIR486-2
RBL1	X		PRRG2	SEMG2
RBM14	X		SNORD115-48	IRGM
RBM38	X		GOLGA6A	ABHD18
RBM4	X		HOXC4	RPL21P28
RBM5	X		MIR181A1	AQP12B
RBP1	X		CFHR3	CAMK2A
RBP4	X		GLYR1	RRBP1
RBPJ	X		DND1	PLEKHA1
RBPMS	X		ZNF81	PTPN9
RBX1	X		S100P	ROBO2
RCAN1	X		DEFB4A	SUGT1P3
RCAN3		X	SCAMP5	MIR1302-11
RCE1	X		MIR543	ASAP1
RCHY1	X		TEX11	LENG8
RCL1	X		SIGLEC14	C6orf120
RDH11	X		CLOCK	EHBP1
RDH16	X		SEMA6A	MIR7154
REEP1	X		ACTR1B	PDLIM2
REEP5	X		TSPY10	CCDC138
REEP6	X		USP17L5	FAM229A
REG1A	X		BEND4	DLGAP4-AS1
REL	X		SNORD113-6	OPRPN
RELA	X		PCIF1	SLC22A8
RELB	X		HERC2P2	PCED1B
RELN	X		SPON2	PDIA4
REN		X	LINC01397	ATP1B2
RENBP		X	UBE4A	TMEM128
REPS2		X	C10orf55	CNTN3
RER1	X		LINC00649	MIR302D
RET	X		SNORD116-14	ZNF787
RETN	X		C19orf57	VTRNA2-1
RETSAT	X		MIR3128	ACOT7
REV3L	X		SLCO3A1	SIGLEC10
RFC1	X		OR4D1	MIR4427
RFC2	X		PP2D1	PTPRF
RFC3	X		PYY	IMPA1
RFC4	X		ZNF468	TCEAL1
RFC5	X		AGBL4-IT1	SPAG7
RGN	X		ANKS6	LRRTM1
RGS1	X	X	PRKCI	ALG3
RGS11	X		NFATC1	PIP4K2B
RGS13		X	THAP6	SPPL3
RGS16	X		OPRM1	PCNX3
RGS4	X		KRTCAP3	KIF6
RHAG	X		OR7C1	KIAA1109
RHBDF2	X		EXTL2	HCCAT5
RHCE	X		PSMG3-AS1	FAM230C
RHCG	X		AEBP2	NDUFA10
RHD	X		NUFIP2	SRPRA
RHOA	X		IL22RA2	CRNN
RHOB	X		NBEA	OR6C2
RHOBTB3	X		CD99P1	GRIP1
RHOD	X		RSPH10B	ADNP-AS1
RHOF	X		NCAM2	ZRANB1
RHOG	X		GSN-AS1	MIR4742
RHOH	X		ARFRP1	REXO4
RHOT1	X		GRM6	ZNF217
RHOT2	X		ZNF615	C1QTNF1
RIBC2	X		MCHR1	LINC01547
RICTOR	X		BHLHA9	MAU2
RIOK3	X		SVEP1	KLF18
RIPK1	X		METTL12	MIR670
RIPK2	X		MAGEC2	MKKS
RIT1	X		PTPN22	QSER1
RNASE2		X	MAN2B1	FOXD2
RNASE6		X	OR2G2	KRTAP10-11
RNASEH2A	X		OR2L2	RPL13AP3
RNASEL	X		CPT1B	FKBP15
RND3	X		C1orf56	NAA60
RNF11	X		VAMP1	PCDHGA3
RNF123	X		CHAT	ZNF138
RNF144B	X		VPS13A-AS1	SNHG15
RNF19A	X		CPD	PRKG1
RNF19B	X		CFAP97	NPAS3
RNF213	X		KLHL18	PRMT7
RNF31	X		CNGB3	NAA15
RNF4	X		SLC33A1	CHIAP2
RNH1	X		SLC37A3	GOLGA8J
RNMT	X		LINC01146	OR2M4
RNPS1	X		TEAD1	MSI2
ROCK1	X		TIMM22	ZNF880
RORA	X		SLC16A13	NABP1
ROS1	X		ZC2HC1A	IDI2
RPA1	X		ZBED2	MIR6730
RPA2	X		MIR5002	NPW
RPA3	X		CRTC3	TTC19
RPE	X		LRTM1	MIR559
RPL10L		X	ZBED6CL	SMN1
RPL14	X		NIFK	RBM7
RPL18	X		LINC01168	TBC1D3I
RPL22	X		SUZ12	CDKL2
RPL34	X		PSMB1	ATOH1
RPL36	X		ANKRD18A	HAGLR
RPL39	X		SUMO1	KLHL36
RPL39L	X		KRTAP10-5	CFAP157
RPL3L	X		MIR548L	FAM168A
RPL6	X		ZNF121	CST1
RPL9	X		MAGEB4	MEG9
RPLP0	X		GIMAP1	MIR5584
RPN1	X		DDC-AS1	DYX1C1
RPS10	X		ZC3H4	VTI1B
RPS12	X		MIR7150	SOS2
RPS14	X		TRAPPC6B	STX1A
RPS19	X		OR52E2	SLC9A6
RPS2	X		UGT1A1	RFX1
RPS27L	X		ZNF652	SLC18A3
RPS3	X		TM4SF18	NMS
RPS3A	X		MEIS1-AS2	LINC01133
RPS5	X		CATSPERG	OR5AP2
RPS6	X		CCDC160	MIR4457
RPS6KA1	X		FBXW10	ARMC4
RPS6KA2	X		LINC01047	BLNK
RPS6KA3	X		TSTD2	HNRNPL
RPS6KA5	X		ACOT12	ELMOD2
RPS9	X		ATP5SL	MIR4535
RPTOR	X		OR5P2	OR1E1
RRAD	X		PRAMEF4	DSCAML1
RRAGD	X		HAND2-AS1	HIST1H4K
RRAS	X		PRPSAP2	BRWD1-AS1
RREB1	X		ATP11A-AS1	MKX
RRM1	X		MIR7152	RPL13AP5
RRM2	X		LRP12	CACNA1I
RRM2B	X		BRAP	ZNF835
RRP12	X	X	DKFZP434A062	LINC00970
RRP8	X		LINC01124	PPP2R2A
RRP9	X	X	EFCAB6	OR8K5
RSAD2	X	X	ING1	C17orf107
RSL1D1	X		UGT2B15	SPEF1
RSU1	X		TTC28-AS1	PRSS54
RTN1	X		MIR3938	ODF3L1
RTN3	X		BAAT	CRAMP1
RTN4RL1	X		MIR6860	CPA6
RTP4	X		MYRIP	DCTN6
RUVBL2	X		LINC01338	BMP10
RXRA	X		SEPHS1	ZNF23
RXRB	X		RANBP3	GPAA1
RXRG	X		ZNF593	TOPORS
RYR1	X	X	ZNF672	CLEC4D
RYR2	X		WFDC3	ZDHHC11
S100A1	X		MBNL2	CPA5
S100A10	X		TM9SF1	MIR23C
S100A11	X		TTC25	NAA40
S100A12	X	X	MIR8083	GDPD2
S100A13	X		HIST1H2BA	PLAA
S100A4	X		MAP7D1	MIR5699
S100A9	X		IFITM4P	ZNF141
S1PR5		X	KCNIP4	ZADH2
SAC3D1	X		IL17F	AAMP
SAMD9	X		COL20A1	KANK4
SAMD9L	X		ALG1L9P	SYNE4
SAMHD1	X		POU5F1P3	FCN3
SAMM50	X		NENF	SNORD115-33
SAMSN1		X	SRPK3	ZNF687
SAP30	X		TEX26-AS1	SMIM21
SAR1B	X		TBC1D10B	LINC00489
SASS6	X		BARX1	ZBTB20-AS1
SAT1	X		MIR4681	MIR8064
SATB1	X		ATP9A	OR10A4
SBNO2	X		GPR155	AACSP1
SCAF4	X		CCER1	OR9G4
SCAF8	X		REPS1	TMA7
SCAMP1	X		AQP12A	PNPO
SCAMP3	X		CCDC97	LINC00559
SCARB1	X		ZNF460	TOPAZ1
SCARF1	X		ERC2	GIP
SCD	X		MIR3912	LINC00901
SCG2	X		SNORD115-25	C10orf107
SCG3	X		OGFRP1	PLEKHG6
SCG5	X		BTN3A3	MCM10
SCGB1A1	X		BFAR	THAP8
SCGN	X		FAM228B	EVI2B
SCHIP1	X		HNRNPH2	NARS2
SCN10A	X		TMEM233	DIP2B
SCN1B	X		AGBL1	TUBAL3
SCN8A	X		FAM83G	MTMR3
SCN9A	X	X	TMEM14B	HOXA13
SCNN1A	X		AQP11	NANOGNB
SCP2	X		EIF2D	ARHGEF10
SCRN1	X		MEPE	OR2M2
SCUBE1	X		RNF7	GRM2
SCUBE2	X		MIR3154	SPATA31A5
SDAD1	X		SMTNL2	BMX
SDC1	X		WFDC2	LIMCH1
SDC2	X		RNU1-4	DHX40
SDC3	X		TUBB6	NPR3
SDC4	X		C8orf34-AS1	NKX6-2
SDCBP	X		CSMD1	ARRDC1-AS1
SDCCAG8	X		ALOX5AP	PAPPA-AS1
SDF2L1	X		TTTY7	TCEANC
SDHA	X		THEM5	RABL6
SDHB	X		BARHL1	DENND2A
SDHC	X		NOTCH2NL	ATP8B2
SDHD	X		FAM76B	PAIP2B
SDPR	X		DCAF4	OR3A1
SEC11A	X		RASL10B	MIR4253
SEC14L1	X		UBE2Q2L	RHBDD1
SEC14L2	X		ZNF443	SLITRK6
SEC22B	X		ARID2	MIR2115
SEC24D	X		CARS	FENDRR
SEC31A	X		TMPRSS11F	CASKIN2
SEC31B		X	MIR1278	NUDT18
SEC61A1	X		SCFD2	CCDC85A
SECTM1	X		LRCH4	TKFC
SELE	X		CTCFL	SNORD7
SELENBP1	X		SH3KBP1	ERI2
SELL	X	X	ZNF250	FBXL7
SELP	X		KLHL6	DKFZp779M0652
SEMA3C	X		NRXN3	SNORD65
SEMA4D	X		OSTM1	SNORD115-31
2008-09-01		X	NUPR2	MIR659
SERBP1	X		VASH1	SNORD35B
SERGEF		X	C15orf53	MIR4710
SERINC1	X		ZNF230	OR2T2
SERP1	X		MIR211	GPR68
SERPINA1	X		RGS7BP	TRIM59
SERPINA10	X		GRIP2	MIR3173
SERPINA3	X		LPAR4	IL27
SERPINA5	X		RARRES2	PAX1
SERPINA6	X		ZNF728	MUL1
SERPINB2	X		ANKRD61	PREX2
SERPINB5	X		HIST1H3A	KIFC1
SERPINB6	X		MIR4675	TMIGD2
SERPINB8	X		ACOT6	URI1
SERPINC1	X		C1orf123	NEBL-AS1
SERPINE1	X		SLC16A10	PAGE1
SERPINE2	X		MIR4672	PARVG
SERPING1	X		MRM1	FLJ31104
SERPINH1	X		ZNF878	USP39
SERTAD1	X		OR6C1	NCOA1
SERTAD3	X		JOSD1	STEAP2-AS1
SESN1	X		MGAT5	KMT2C
SET	X		DHRS7C	SNORA2C
SF3A1	X		ARR3	LINC01392
SF3A3	X		OR2C3	A4GNT
SF3B3	X		TMEM65	CCDC180
SFMBT1	X		WISP1	RABL2A
SFN	X		PARPBP	MIR3937
SFPQ	X		LINGO1	FAF1
SFRP1	X		SDHAP1	C17orf78
SFRP4	X		TAAR8	MIR522
SGCA	X		ZFPL1	HARS2
SGCB	X		GLTSCR2-AS1	CYP4F8
SGCD	X		CABLES2	PPIP5K2
SGCE	X		ADGRE3	MSRB1
SGCG	X		LRP4	SYT16
SGK1	X		TTLL6	FOCAD-AS1
SGMS1	X		SNRPE	VENTXP1
SGMS2	X		RPS15A	LGALS12
SH2B1	X		SLC9C1	KIAA1958
SH2B2	X		MIR548M	SERPINB10
SH2B3	X		CAMK1	GOLT1A
SH2D1A		X	RILPL1	RNF113B
SH3BGR	X		MIR3936	GIMAP5
SH3BGRL2	X		HIST1H2BC	PCBD2
SH3BP5	X		PPP1R26	KRTAP22-1
SH3GL2	X		NTN4	MS4A4A
SHC1	X		LACTB	TSC22D3
SHE	X		PDIK1L	OR4S2
SHH	X		LINC00339	LCE4A
SHMT2	X		CEP350	RNF40
SHOX2	X		SHPK	KRT73-AS1
SHROOM1	X		MIR508	PLEKHH3
SHROOM2	X		MRPL22	MIR548AG2
SIAH1	X		SNORD37	JADE2
SIAH2	X		ARHGAP26-AS1	DPP8
SIDT1	X		SNORA38	PLEKHG1
SIDT2	X		PLPP1	PPDPF
SIGLEC1		X	MYO3B	SALL3
SIGMAR1	X		ZNF575	ASB16
SIK1	X	X	ARF4-AS1	ARL14EP
SIPA1L1	X		MIR552	UCHL1
SIRPA	X		NKRF	MIR6752
SIRPG		X	ZDHHC23	ISX
SIRT1	X		RBL2	KMT2B
SIRT2	X		PATE3	NCBP3
SIRT6	X		ZG16	DEFB106B
SIT1	X	X	NBPF4	MIR181A2
SKA1		X	LINC01494	YAE1D1
SKAP1		X	FAM149A	ZNF414
SKAP2	X		PAN3	OR8B3
SKI	X		MIR3152	PPP2R1A
SKIL	X		TNRC6C-AS1	ZRSR2
SKIV2L2	X		HELT	GRHL2
SKP1	X		STAC3	ACRC
SKP2	X		C1orf210	BTBD11
SLA	X		FAM122B	C8orf86
SLAMF1	X	X	MIR421	ATP9B
SLAMF7	X		LDB2	SLC25A33
SLAMF8		X	KMT2E	MIR4277
SLBP	X		FAM167A	AGTR2
SLC10A3	X		LINC00571	FGF1
SLC11A2	X		KHDC3L	IFNA21
SLC12A1		X	GPT2	GPR21
SLC12A2	X		ZNF585A	OSBPL10-AS1
SLC12A3	X		AGMAT	KIAA0101
SLC12A4	X		DTD1	CASC23
SLC12A8		X	WBP2NL	TOMM20
SLC15A3		X	OR2F1	LINC00395
SLC16A1	X		CDCA4	MIR587
SLC16A6	X		LINC00327	PRELID3B
SLC16A7	X		B3GALT5	CCDC187
SLC19A1	X		ESAM	MIR6821
SLC19A2	X		SLC5A2	MLANA
SLC1A1	X		MIR524	ANKRD62
SLC1A2	X		SCARNA1	TLN2
SLC1A4	X		ZNF620	LRR1
SLC1A5	X		MIR6862-2	STAP2
SLC20A1	X		MS4A5	CLDN24
SLC22A1	X		C22orf31	ZFAT-AS1
SLC22A12	X		CACUL1	MIR3907
SLC22A18	X		ANKRD20A2	HS3ST5
SLC22A4	X		UBE2F	MID2
SLC22A5	X		GATA5	CA9
SLC23A1	X		HAUS2	LGALS13
SLC23A2	X		FAM151A	NCLN
SLC24A3	X		PROB1	NHEJ1
SLC25A1	X		CEACAM1	GPC2
SLC25A10	X		TEX29	COG8
SLC25A11	X		GKAP1	CCDC66
SLC25A12	X		MIR376C	SERHL
SLC25A13	X		BEAN1-AS1	KTN1-AS1
SLC25A17	X		NEIL2	LDHAL6B
SLC25A19	X		GBAP1	ABTB2
SLC25A20	X		LINC01310	CTBP1-AS
SLC25A23	X		HSPB3	KIF17
SLC25A28	X		CEACAM7	FOCAD
SLC25A3	X		RCOR1	KCP
SLC25A37	X		RIF1	GLIPR1L1
SLC25A38	X		OR5AS1	ABI2
SLC25A4	X		MARCH11	TMEM196
SLC25A5	X		LINC00457	C17orf47
SLC25A6	X		VWA5B2	CDH9
SLC26A2	X		LINC00173	OR52I2
SLC27A1	X		SLC6A11	BRAT1
SLC27A2	X		UBR3	PTGR2
SLC27A5	X		RANBP2	MIR1305
SLC28A2	X		PLEKHF2	EHMT1
SLC29A1	X		PATL1	WDYHV1
SLC29A2	X		ANAPC10	NPPA
SLC29A3	X		C1orf216	ZNF224
SLC2A1	X		MIR504	MIR151B
SLC2A2	X		CCDC183-AS1	BEND3
SLC2A3	X		WDR5B	PNPLA2
SLC2A4	X		ZNF502	PRPF18
SLC2A5	X		SPIN3	SYNDIG1L
SLC2A6	X	X	MIR185	FAM43B
SLC2A8	X		OXCT1-AS1	MROH8
SLC30A1	X		NEU4	PALM2
SLC30A10	X		SLCO1B3	KRT10
SLC30A3	X		NUP54	CPA1
SLC30A5	X		OR7E2P	ARFGEF3
SLC31A1	X		DSCAS	RAET1E
SLC31A2	X		RPS4Y1	SMCO4
SLC34A3	X		LINC01402	DUSP28
SLC35A3	X		ATG101	TMEM182
SLC35B1	X		SFTPA1	POF1B
SLC35D1	X		OR2A42	SBSPON
SLC37A1	X		FAM170A	ZNF764
SLC37A4	X		ZNF444	C14orf79
SLC38A1	X		PTCHD3	RFT1
SLC38A2	X		IGF2BP3	MIR4311
SLC38A3	X		ADAMTS19	FAM69C
SLC39A6	X		CLYBL-AS2	BAMBI
SLC39A8	X		INTS2	ZFC3H1
SLC3A2	X		OR2H1	ZNF213
SLC46A3	X		MIR4422	MIR6076
SLC4A1	X		DIO2-AS1	RHBDD3
SLC4A4	X		USP3-AS1	MIR3934
SLC5A5	X		CTD-2201I18.1	OR13C8
SLC5A6	X		YAF2	SCT
SLC6A12	X		GTF2IRD2B	LINC01108
SLC6A14	X		CALM2	LIPH
SLC6A3	X		PIGU	BTBD7
SLC6A6	X		NUP155	HAR1B
SLC6A8	X		NR1H3	KNCN
SLC6A9	X		MYH15	MIR507
SLC7A1	X		OR7A5	MIR4736
SLC7A10		X	GPR85	NUP210
SLC7A11	X		TAF1A-AS1	PGAM1P5
SLC7A2	X		SIL1	FAM138E
SLC7A5	X		APITD1-CORT	MIR6811
SLCO1A2	X		NOS1AP	DAGLB
SLCO2A1	X		ZNF264	BMP3
SLCO5A1		X	VPS50	ZBTB48
SLIT1	X		MIR1279	TMEM212-AS1
SLIT2	X		MIR7156	PLBD2
SLIT3	X		OR6Y1	ZNF536
SLN	X		RNU5F-1	MIR548F5
SLPI	X		MIR3180-2	MIR515-1
SMAD1	X		PARP8	ERN2
SMAD2	X		MRPS18C	TMEM262
SMAD3	X		AKNAD1	FAM177B
SMAD5	X		SLCO4A1	GDPD1
SMAD6	X		HOXC8	RAB40A
SMAD7	X		SCARNA16	GGT7
SMARCC1	X		LINC01499	UBXN1
SMC1A	X		LINC00898	ITLN2
SMC2	X		HIVEP3	SLC5A10
SMC3	X		MMP20	HFE2
SMC4	X		OR7E12P	MIR223
SMC6	X		QRFPR	TMEM9
SMOX	X		SNORA27	HSBP1L1
SMPD3		X	MIR3622B	RASSF1-AS1
SMPDL3A	X		LINC01591	PTPN4
SMPDL3B		X	STAG3L5P-PVRIG2P-PILRB	MTRNR2L4
SMPX	X		ZMPSTE24	HRASLS5
SMS	X		NME5	GRIPAP1
SMTN	X		TTC39C	FAM231B
SMURF1	X		ACSF3	RAB11FIP1
SMURF2	X		MRPL16	OR51A2
SNAI2	X		C19orf70	MIR4803
SNAP23	X		NUP160	UTS2R
SNAP25	X		HILPDA	SOX2-OT
SNAP91	X		DNASE1L2	HCN3
SNAPC4	X		WDCP	RASD1
SNAPC5	X		PPP6R1	C1GALT1
SNCA	X		BDP1	SH2D4A
SNCB	X		ZNF773	PRRG3
SNCG	X		RNF222	TEX33
SNN	X		SNORD59A	WDR86
SNRPA	X		MIR30A	FAM27E5
SNRPA1	X		NCKAP5L	C21orf58
SNRPB	X		SNORD14C	MAJIN
SNRPB2	X		IL12A-AS1	SMTNL1
SNRPD1	X		CPNE9	LINC00587
SNRPD2	X		SLCO1B7	TTC39C-AS1
SNRPD3	X		LINC00376	C16orf74
SNRPG	X		MIR2052HG	ARMC3
SNTB1	X		SNORA29	SPATS1
SNX10	X		HTRA4	UGT2A1
SNX14	X		WDR41	RGS8
SNX2	X		LINC01182	FXYD4
SNX24	X		ARHGEF40	RSPH3
SNX9	X		C5orf38	TRIM6
SOAT2	X		FADD	ALKBH6
SOCS1	X	X	PGPEP1	STK3
SOCS2	X		ATP1A4	FAHD2CP
SOCS3	X		MIR568	KLK14
SOCS5	X		TTL	KCTD5
SOD1	X		KLC3	PTPRT
SOD3	X		NACC1	FAM19A3
SORBS1	X		SH3D21	KCNJ14
SORBS2	X		CCDC9	MIR130A
SORBS3	X		DAO	FLVCR1-AS1
SORD	X		KCTD19	MIR500B
SOS1	X		GPR4	SNORA24
SOX10	X		MRPL20	TMEM175
SOX3	X		CTSLP2	PRMT9
SOX9	X		CCDC144B	NIM1K
SP1	X		OMP	SETD4
SP110	X		NPAS4	AKR1B15
SP140		X	ZNF732	SLC4A3
SPAG4	X	X	KDM3B	S100A8
SPAG5	X		BTNL9	SERTAD4-AS1
SPARC	X		CT47A8	DZANK1
SPARCL1	X		LRRC66	MIR6760
SPATA6	X		RARRES1	KCNK6
SPC24	X		TMEM9B-AS1	FAM58A
SPC25	X		MIR378G	NSMCE4A
SPCS1	X		ASB12	PLA2G2D
SPCS3	X		CLEC11A	APEH
SPDEF	X		MAPRE2	UBE2Q1
SPHK1	X		C11orf88	OR4F6
SPHK2	X		PRDM6	USP27X-AS1
SPI1	X		VARS2	AKAP8L
SPIB		X	FBXO3-AS1	FNIP2
SPINT2	X		MALSU1	OLFM4
SPOCK1	X		ZNF43	SAA3P
SPOCK2	X	X	DENND6A	MRPL30
SPON1	X		BEX1	SMOC2
SPOP	X		TMEM41B	MIR4286
SPP1	X		LINC01140	RNF223
SPPL2A	X		OR11H1	SOX14
SPR	X		MIR3622A	UTF1
SPRED2	X		MARVELD2	CLPTM1L
SPRR3	X		DNAJB13	LIMK2
SPRY2	X		UBE2R2	TMEM108-AS1
SPRY4	X		INTS1	DEFA10P
SPSB1	X		TMEM82	ZNF549
SPTA1	X		WFDC11	OPN4
SPTAN1	X		VIPR2	GNAT1
SPTBN1	X		OR4L1	TRPV4
SPTBN2	X		C2CD4C	TRIM23
SQLE	X		GPKOW	SNORD114-10
SQRDL	X		TMBIM4	FMN2
SQSTM1	X		TMPRSS11B	GLYATL3
SRC	X		PRRT2	RAMP1
SRD5A1	X		TPM3P9	TMPRSS11D
SRD5A3	X		HLA-L	SLC7A3
SREBF2	X		COQ10A	ZIM3
SRF	X		C1orf53	TNFSF13B
SRGN	X		ZMYND11	LEMD2
SRI	X		FGD5P1	FAM86DP
SRM	X		CCDC172	TNFSF18
SRP14	X		PAGE4	SRRM4
SRP19	X		TRAPPC6A	CDCA7
SRP9	X		ADAP1	PRB3
SRPK1	X		AQP8	CENPB
SRPRB	X		MIR6839	ANKRD33B
SRPX	X		TSTD3	LMTK3
SRSF1	X		LBX1	COX14
SRSF10	X		MIR548F2	POPDC3
SRSF3	X		TRIM15	MACROD2-IT1
SRSF6	X		LRRC25	ZNF674-AS1
SRSF7	X		TAB2	PHC1
SRXN1	X		MIR3136	ASTN2
SS18	X		ERAL1	USF2
SSB	X		MIR4326	APOBEC3H
SSBP1	X		TRIM37	LCE1D
SSH2	X		EFCAB9	INVS
SSPN	X		KRTAP3-3	SNORD38B
SSR1	X		PARD3B	TMEM121
SSR3	X		DCP1B	ACBD5
SSRP1	X		C1orf50	LINC01250
SST	X		TBC1D3P1-DHX40P1	PRAMEF14
SSTR4	X		PARD6B	HS6ST1
SSX1		X	TMEM25	PPP1R13B
ST14	X		CFAP36	IPO5
ST3GAL4	X		ARL6IP6	CREBRF
ST3GAL5	X		KSR1	HOMEZ
ST3GAL6	X	X	ZDHHC22	KCNJ2-AS1
ST5	X		NLRP6	SERINC5
ST6GAL1	X		FSTL4	OR9K2
ST6GALNAC2	X		CNDP1	LINC01410
ST6GALNAC4		X	LINC00535	COL9A2
ST8SIA1		X	FXYD5	MFI2-AS1
ST8SIA4	X		MIR6739	MIR1293
STAB1	X		FEZ2	GJB4
STAG1	X		UBE2F-SCLY	FXYD7
STAG3	X		OPN1LW	NKAP
STAM	X		GFY	FAM72D
STAM2	X		CLRN1	IL17D
STAP1		X	MFNG	MAPK8IP3
STARD3	X		CUTC	ODAM
STARD4	X		PIAS4	OR6B1
STARD7	X		LINC01205	ZEB2
STAT1	X		SNORD116-19	TWIST2
STAT2	X		ADGRA2	DUSP26
STAT3	X		MIR541	SLFN13
STAT4	X		MKRN2OS	CDK19
STAT5A	X		CLEC2B	KLRC2
STAU1	X		MTX1	IL34
STBD1	X		C15orf39	ANKHD1-EIF4EBP3
STC1	X		MIR553	CTSV
STC2	X		CBLN3	CAMLG
STEAP3	X		MIR4796	SMIM20
STEAP4	X	X	MIR8077	LSM12
STIL	X		LINC01098	BCS1L
STIP1	X		TFAP2D	UBL7-AS1
STK25	X		RAD51-AS1	TBX2
STK38L	X		MIR3159	FBXO25
STK39	X		HOXC11	PAF1
STOM	X		OXNAD1	SH2D5
STRBP	X		MIR4711	SPACA1
STRN	X		R3HCC1	SOX4
STS	X		ADGRL2	KCNT1
STX12	X		SCNN1B	CSRNP3
STX16	X		RDH13	MIR618
STX3	X		FHIT	KNG1
STX4	X		FGFR1OP	C1QTNF9B
STX5	X		OR56A4	GGCX
STX7	X		SNORA71B	LINC00927
STXBP1	X		MIR3157	TMEM246
STXBP6		X	OR12D3	MIR1244-2
SUCLA2	X		MS4A15	SRR
SUCLG1	X		MIR26A1	NEK10
SUCLG2	X		CFAP46	GPCPD1
SULF2	X		GABRA1	CDC37L1
SULT1A1	X		SLFNL1	GFM2
SULT1B1	X		TMEM163	OR52A1
SULT2B1	X		C14orf119	HEMGN
SUN2	X		TRIOBP	LINC00839
SUPT4H1	X		OLIG1	MTRNR2L2
SUPT5H	X		TRIM6-TRIM34	LINC01128
SUPV3L1	X		ADAMTS2	CCDC40
SURF1	X		RNF126P1	SNHG9
SUV39H1	X		ROR2	RBM20
SVIL	X		RNF150	MAATS1
SWAP70	X		ABHD12B	CITED1
SYBU	X		PTRH1	LINC01587
SYCP1	X		LCORL	ABCA11P
SYK	X		NRK	PLRG1
SYMPK	X		LINC01353	TP53I11
SYNCRIP	X		SLED1	LUCAT1
SYNE1	X		PCYOX1L	OLFML2B
SYNGR1	X		SNORA70C	KNSTRN
SYNGR2	X		CALHM3	IFNA13
SYNJ1	X		L3MBTL2	GNB1
SYNJ2	X		C4orf47	LINC01399
SYNPO	X		ACY3	SAMD15
SYT11	X		MIR1972-1	C8orf58
SYT12	X		IQUB	LINC00562
SYT13	X		DUSP27	MIR3913-1
SYTL2	X		OR6X1	OR5AK2
TACC3	X		KDELC2	LINC01481
TACR1	X		STX19	MTNR1B
TACR3	X		CBSL	NRG3-AS1
TAF10	X		MIR4478	DISC1FP1
TAF12	X		LINC00601	LIX1
TAF13	X		LINC01043	MYH13
TAF1C	X		GAS6-AS2	C10orf76
TAF6	X		TSFM	NABP2
TAF9	X		LIPK	TCEAL4
TAGLN	X		FAM181A-AS1	HRASLS
TAL1	X		LYZL6	DPP10-AS1
TALDO1	X		WRB	SYNGR3
TANK	X		AIF1L	TRAF7
TAOK2	X		MIR378B	ISLR
TAP1	X		SNRNP27	GPR27
TAP2	X		NUDT17	KLHL15
TAPBP	X		FAM24A	ANAPC4
TARBP2	X		MIR641	OR13C9
TARDBP	X		NAGLU	RPAP1
TARS	X		HBA2	CD164
TAS2R4	X		COL23A1	LINC00397
TAT	X		TNFRSF19	RNF148
TATDN2	X		IFFO2	OR8B8
TAX1BP3	X		TFAM	CYP11A1
TBC1D30	X		PCYT1A	NEDD8-MDP1
TBCD	X		SEL1L2	MIR548AD
TBK1	X		FAM47E	METTL2B
TBRG4	X		ZNF541	TNFSF8
TBX21		X	KCNG1	MIR1273G
TCAP	X		DDIT4L	TTLL7
TCEA1	X		SNORD116-1	TBL1Y
TCEB3	X		FGFRL1	CYP2C8
TCF19	X		ZNF546	CCDC127
TCF7	X	X	ECEL1	FARS2
TCF7L1	X		ATXN7L2	UBE2B
TCF7L2	X		PCDHA10	SPATA45
TCHH	X		HTR3B	MIR5692A1
TCIRG1	X		ESRRB	ALG9
TCL1A	X	X	HAVCR1	CARMIL3
TCN2	X		TIMD4	HOTAIR
TCOF1	X		SLC26A1	CTNND2
TCP1	X		INPP5A	CEACAM18
TCP11	X		ZNF436-AS1	QTRT1
TDO2	X		CD53	TMEM178B
TDRD7	X		LINC01158	SALRNA2
TEAD4	X		BTNL3	PCOLCE-AS1
TEC		X	MIR516B1	UBL5
TEKT2	X		HGS	GNRH2
TEP1		X	VRK2	SSFA2
TES	X		SPG7	PDE4A
TEX15	X		IQCF4	SUV39H2
TF	X		ZNF577	SPANXN2
TFAP2B	X		U2AF2	ZFYVE19
TFAP2C	X		RIPPLY2	ASCC3
TFB2M	X		RIC8B	CROCC2
TFCP2L1	X		MIR548S	LIMS2
TFDP1	X		APIP	REPIN1
TFDP2	X		PRUNE1	DOK5
TFF1	X		TBC1D3C	C2CD5
TFF2	X		OR10P1	GJD4
TFF3	X		ZNF146	SNORA15
TFPI	X		ZNF583	MIR7157
TFPI2	X		REG4	TBC1D1
TFRC	X		NOTO	EIF3F
TG	X		ZNF423	ZNF623
TGFA	X		LINC01056	POLR3B
TGFB1	X		ACSM2B	APOBR
TGFB2	X		SNORA61	C17orf53
TGFB3	X		CACNB3	NPY4R
TGFBI	X		NPIPB11	ATE1
TGFBR1	X		FBXO36	MIR1267
TGFBR2	X		ANKRD29	FLJ37035
TGFBR3	X		MZF1	KIAA0196
TGFBRAP1	X		MCM8-AS1	MTRNR2L3
TGIF1	X		ECE2	SHC4
TGIF2	X		RNF215	LINC00507
TGM1	X		MIR1537	NR2F1-AS1
TGM2	X		SMARCD2	LINC01276
TGM5		X	KLK12	FAM66B
TH	X		CALR3	LGALS17A
THBD	X		USP32P1	ZIC4
THBS1	X		MSH4	XKRX
THBS2	X		ZNF733P	OR4F15
THBS3	X		ZNF12	CDK5RAP1
THEG	X		GEN1	KCNH4
THEM4	X		ARHGAP31-AS1	FASTKD2
THNSL2	X		TECTB	ABLIM2
THRB	X		FLJ22447	AKAP3
THSD4	X		PHOX2B	CSPG5
THY1	X		MIR4659B	MBTPS1
TIAL1	X		ADNP2	ZNF600
TIAM1	X		ATP8A1	SNORD116-18
TIMELESS	X		CNKSR3	PITPNA
TIMM10	X		RGCC	PLPP6
TIMM13	X		MBOAT4	SNORD73A
TIMM17A	X		MIR8087	PRCAT47
TIMM50	X		EMSY	SMO
TIMM8B	X		TAS1R2	SNORA59A
TIMM9	X		NPB	DENND4A
TIMP1	X		WASF3	KRTAP26-1
TIMP2	X		MIR4703	LSM6
TIMP3	X		SAP130	PKIA-AS1
TIPARP	X		MRS2	DCLRE1A
TIPIN	X		C1orf194	ADCY3
TJP1	X		SPRN	PRRC2C
TJP3	X		DRD1	GAS2
TK1	X		MIR1302-4	ZNF461
TK2	X		LMBR1L	RARS2
TKT	X		OGG1	OMA1
TKTL1	X		ACBD4	CNTF
TLE1	X		YWHAEP7	AKAP5
TLE3	X		OR2G3	OR1N2
TLE4	X		MAP3K2	TTC9B
TLK1	X		C1orf122	MIR3689D1
TLR1	X		GTPBP6	KRTAP1-3
TLR2	X	X	PHACTR4	GABRP
TLR3	X		TTTY20	FAM71C
TLR6	X		SPTLC3	NAA10
TLR7	X	X	NT5C1B-RDH14	SLC2A7
TLR8	X	X	DPY19L1	OR4K5
TLX1	X		RMRP	MRPL57
TM4SF1	X		MIR6804	ATG4C
TM7SF2	X		ZP2	LINC01237
TM7SF3	X		HIST1H3I	HCP5
TMBIM6	X		CDC14A	MIR4479
TMCC2	X		C6orf141	ESYT3
TMED10	X		NIPAL2	METTL6
TMED2	X		SPOPL	ZNF155
TMEM100	X		MIR3974	KRT24
TMEM140	X		RASAL3	SIRT3
TMEM156		X	SRL	NSFL1C
TMEM158	X		GCSH	MIRLET7A2
TMEM164	X		GDF15	ALG8
TMEM176A	X		TMEM147	KLHL9
TMEM176B	X		GARS	MIR139
TMEM255A		X	PRIMPOL	TRPC7-AS2
TMEM45A	X		BNIP2	ADGRV1
TMEM50A	X		SAMD1	ZNF91
TMEM8B	X		RHOBTB1	GDPD5
TMEM97	X		ATR	SYT8
TMEM9B	X		C9orf40	ZSWIM8-AS1
TMPO	X		MIR3924	SSX4B
TMPRSS2	X		ZNF846	IL17RD
TMPRSS3	X		SPDYE5	MYO16-AS1
TMPRSS6	X		ACSF2	C12orf4
TMX1	X		GOLGA7B	CARS2
TNC	X		SPATA31A6	DNAJC25-GNG10
TNF	X		ARRDC5	SPIN2A
TNFAIP2	X		SNORD114-5	MIR6740
TNFAIP3	X		TMEM189-UBE2V1	PACSIN3
TNFAIP6	X	X	MIR3144	DLK1
TNFAIP8	X		ORAOV1	MFSD6L
TNFRSF11A		X	EPS15L1	SLC46A2
TNFRSF11B	X		CCDC168	SLC13A4
TNFRSF12A	X		POTEI	PRICKLE1
TNFRSF13B		X	TRDMT1	MIR3125
TNFRSF17		X	MXRA8	KLF16
TNFRSF18	X		MIR548AR	RNF141
TNFRSF1A	X		DOCK4-AS1	TMEM200B
TNFRSF21	X		ZNF529	ZNF580
TNFRSF4	X	X	MIR489	GPR12
TNFRSF8	X		COG6	PLCH1-AS1
TNFRSF9	X		LINC01122	GNB1L
TNFSF10	X		TMEM50B	UBXN8
TNFSF11	X		FCRL5	HTR3E-AS1
TNFSF14		X	GPATCH2	SUOX
TNFSF15	X		DEFA9P	CYP2G1P
TNFSF9	X		SASH3	MIR6731
TNIP1	X		SNORD14B	PIK3AP1
TNIP2	X		PDE8B	DMRTB1
TNIP3		X	SEC23IP	FRMPD3-AS1
TNNC1	X		CASD1	PRR35
TNNC2	X		LINC00857	LINC01208
TNNI1	X		CCDC24	TCEAL3
TNNI2	X		NAP1L6	WTAP
TNNI3	X		LINC01538	PPP5D1
TNNT1	X		PPP1R37	PAK1IP1
TNNT2	X		ITFG1	SETD9
TNNT3	X		CHKB	C1orf234
TNP1	X		MIR6749	MMAA
TNP2	X		FAM189A1	KLK13
TNPO2	X		XPR1	PCBP4
TNRC6B	X		TTLL12	LINC00558
TNS1	X		MIR548Q	PSMG3
TOB1	X		BAZ1B	SLC16A9
TOM1L1	X		MIR6827	CFAP161
TOMM22	X		CLEC18C	PCDHB2
TOMM40	X		ARHGAP35	ARHGAP23
TOP1	X		PRB4	LRFN2
TOP2A	X		FAM180A	RPL37A
TOPBP1	X		CECR5	FRMD1
TOR1AIP2	X		FAM47C	MIR4999
TOR1B	X		NEUROG1	OR1A2
TP53	X		METTL16	HERC1
TP53INP1	X		RSPO3	RPE65
TP53INP2	X		TFAP4	GPRASP1
TP63	X		LRRC45	ZNF563
TPBG	X		LCE1A	ZNF175
TPD52	X		PCDHB8	LINC00640
TPD52L1	X		LINC00313	SLC40A1
TPH1	X		TSPAN3	C11orf65
TPI1	X		CUL9	GK
TPM1	X		MIR523	ATP11B
TPM2	X		RASSF10	SUPT16H
TPM3	X		LEPROT	CMTM7
TPM4	X		C16orf92	MIR181D
TPRKB	X		GFI1B	HACD1
TPSAB1	X	X	ATP6V1C2	NDUFV2-AS1
TPST1	X		MIR4441	SC5D
TPST2	X		FZD6	CELF6
TPX2	X		FGF21	DMRTC1
TRA2B	X		SCARNA15	PRR20B
TRAF1	X		SNORA80B	ADAMTS9
TRAF2	X		MIR4251	C10orf105
TRAF4	X	X	KIAA1468	MCF2L
TRAFD1	X		MIR4282	LINC00888
TRAIP	X		CABIN1	SLC25A41
TRAK2	X		SYNM	LINC00634
TRAT1	X	X	SNRNP48	WWC3
TREM1		X	PHYHD1	C9orf85
TREM2		X	SIGLEC12	KDM5C
TREML2		X	FAM161B	TCTE3
TRIAP1	X		C2orf78	SNORD116-25
TRIB1	X		ELAVL4	RPARP-AS1
TRIB2	X	X	FIGNL1	MUC22
TRIB3	X		ALDH3B2	LTN1
TRIM10	X		TMEM106B	CATSPER4
TRIM14	X		HTR1A	MTURN
TRIM21	X		TGIF2LY	TBC1D3P2
TRIM26	X		ALG1L	PSAPL1
TRIM28	X		MIR6835	OR4N2
TRIM29	X		QTRT2	TXNL4B
TRIM33	X		MIR6775	BZW2
TRIM5	X		MIR1285-2	BDNF-AS
TRIM58	X		TUBB8	PTPRU
TRIO	X		MARK1	RASEF
TRIP10	X		FAM217B	MIR1269B
TRIP13	X		CHMP7	MIR5690
TRO	X		KBTBD7	MED22
TROAP	X		FATE1	RAB19
TRPM4		X	IFNA4	TGM6
TRPM6		X	SFT2D2	DLGAP1-AS3
TSC1	X		SNORD14A	DLGAP3
TSC2	X		AP1S2	C17orf100
TSC22D1	X		ABCA9-AS1	MTMR14
TSG101	X		GHR	MMEL1
TSHB	X		CT47A9	AKAP8
TSHR		X	MIR4476	EEF1AKMT1
TSKU	X		DLL3	AKAP6
TSN	X		TBX3	MIR4718
TSPAN1	X		LMNTD2	ZNF584
TSPAN13	X		MIR1273F	GNG5
TSPAN4	X		KRTAP10-4	LACTB2-AS1
TSPAN5	X		ADGRA1	OTOR
TSPAN7	X		USP30	OR5R1
TSPAN8	X		AP1AR	CLCNKA
TSPO	X		ACMSD	ZNF512B
TSPO2	X		C5orf66-AS2	RASSF7
TSPYL2	X		OR4C6	WDR63
TSSK2	X		CENPBD1P1	C6orf10
TST	X		TMEM241	MYH14
TSTA3	X		C1orf112	TMEM47
TTC37	X		OR10V2P	HIST2H2BC
TTC38		X	SLC38A4	KRTAP4-6
TTC39A	X		HCRTR2	CHP2
TTC39B	X		KPNA6	STMN2
TTK	X		TP73	ZNF767P
TTPA	X		KIF21A	OR4X2
TTR	X		FAM122A	MIRLET7DHG
TUBA3C	X		PROKR2	C2orf71
TUBA4A	X		LINC00606	SPRR1B
TUBB	X		MIR601	CT47A10
TUBB2A	X		GYG1	SPG20
TUBB2B	X		MIR548J	CHRD
TUBD1	X		JADE1	POGLUT1
TUBG1	X		HOXB2	ADH6
TUBGCP2	X		SLC35F1	SCML1
TUBGCP3	X		SLC4A10	CYP27C1
TUBGCP5	X		ZNF281	CYTH4
TUBGCP6	X		OIP5	PATJ
TULP2	X		MIR3921	MKRN2
TWSG1	X		HTR3E	SNORA31
TXK		X	FAM96A	CACFD1
TXN	X		EIF6	PALM3
TXNIP	X		TMEM31	TUSC1
TXNL4A	X		LINC01152	OSBPL10
TXNRD1	X		ZNF93	MIR150
TXNRD2	X		UTP11	OR52H1
TYK2	X		KLHL7	APH1B
TYMS	X		TMEM59L	C1orf115
TYR	X	X	B3GNT2	ADORA2A
TYRO3	X		TVP23A	ADSS
UAP1	X		TRAPPC8	MIR6830
UBA2	X		BHLHE40-AS1	MIR1262
UBAC1	X		ZNF605	SLC7A14
UBASH3A		X	COL6A4P1	LPO
UBC	X		PLA2G4D	GLI2
UBE2C	X		WIF1	HOXB5
UBE2D1	X		ZNF419	TBC1D3B
UBE2D3	X		MIR1273H	HIST1H2AA
UBE2E1	X		LIPT1	SNORA17B
UBE2I	X		GOLGA8H	RNF128
UBE2J1	X		DMWD	SPATA17
UBE2L3	X		HCAR2	IL21R-AS1
UBE2L6	X		NSUN6	MECP2
UBE2N	X		KCNJ12	SLC16A11
UBE2S	X		MNT	AK7
UBE2T	X		KIAA1147	RHOXF1-AS1
UBQLN1	X		MIR3942	FBXL18
UBR7	X		STAU2-AS1	GALNT10
UCHL5	X		MIR1185-1	RPL11
UCK1	X		RMDN3	SHCBP1L
UCP2	X		TSSK4	VWC2L-IT1
UFM1	X		SNORD55	SLC25A32
UGCG	X		ALG5	MEMO1
UGDH	X		MIR4302	OR5V1
UGP2	X		OR4K14	TMEM256
UGT1A8		X	LINC01460	ADGB
UGT2B17	X	X	DRD4	DMRT2
UMPS	X		TMEM116	TMEM14A
UNC119	X		RPL3	LINC01309
UNC13B	X		MIR422A	TBC1D23
UNC5C	X		PCDHGA2	TERF2
UNG	X		OR6C70	RTN4RL2
UPB1	X		ACTBL2	UCN2
UPF1	X		MC1R	ZNF688
UPF3B	X		LINC01546	ARHGAP19-SLIT1
UPK3A		X	LCA5L	SLAIN2
UPP1	X		CD163L1	KLHL25
UQCR10	X		AHCYL2	SNORD1C
UQCR11	X		MIR451B	KDM4D
UQCRB	X		JPH1	EXD2
UQCRC1	X		NTSR1	MAP3K9
UQCRC2	X		SNORD90	NES
UQCRFS1	X		EPHA3	MIR744
UQCRH	X		MED4	MYADML2
UQCRQ	X		RASGEF1A	KLHL38
UROD	X		OR10H5	GUCD1
UROS	X		MFAP1	FUT1
USH1C	X		RALGAPA2	MIR550A3
USO1	X		PCDHA8	BEND7
USP1	X		SNORA62	FEZF1-AS1
USP11	X		FXR2	CD300E
USP12	X		KRTAP9-4	OR2K2
USP14	X		MACROD1	C19orf12
USP16	X		MTAP	SLC5A7
USP18	X		CD84	PCSK6-AS1
USP8	X		UBA1	IGSF23
UTP20	X		SAT2	TSEN54
UXT	X		PLIN1	GREM2
VAMP3	X		MIR548AW	HLA-DPB1
VAMP4	X		C19orf73	DNTTIP1
VAMP5	X		NTN1	ZNF322
VAMP7	X		PSTPIP1	EDRF1
VAMP8	X		NCRNA00250	NUDT10
VAPA	X		TMEM216	HIST1H2BH
VASP	X		RFX3-AS1	MIR1206
VAV2	X		PLEKHA4	ZNF114
VAV3	X		WTAPP1	PPFIA2
VBP1	X		IGFBPL1	CRYBA4
VCAM1	X		LINC01359	MYRF
VCAN	X		APOF	MIR1224
VCL	X		ZNF500	MCOLN3
VCPIP1	X		BHLHE22	MIR204
VDAC1	X		GP1BB	SNX3
VDAC2	X		AVEN	C9orf50
VDAC3	X		OR7A17	ARNTL2
VDR	X		CDY2A	HECW1
VEGFA	X		APOBEC2	BCL7B
VEGFB	X		NUBP1	OR10T2
VEGFC	X		OR9I1	FAM124A
VEZF1	X		FAM208A	AOAH
VHL	X		GAS8	SPATA18
VILL		X	SLC39A10	NOA1
VIM	X		ALG11	SNORA69
VIP	X		PLCE1-AS1	STRA6
VIPR1	X		UBAP2	YBX3
VLDLR	X		OR2Y1	POU2F2
VNN1	X	X	B3GAT2	ARF3
VNN2		X	HCG27	MYO15B
VNN3		X	AIFM2	RPL23AP87
VPREB1	X		SLC6A2	SREK1IP1
VPREB3		X	LHX6	CHD4
VPS28	X		INTS5	ZNF160
VPS37B	X		ZFYVE28	DCDC2B
VPS37D	X		KLHL4	ATF2
VPS45	X		SLC8A3	GPATCH4
VPS4B	X		SNORD70	AES
VTN	X		CCKBR	LOH12CR2
VWA5A	X		MUC5B	SGCZ
VWF	X		C16orf95	ADAMTS12
WARS	X		SFXN4	PRUNE2
WAS	X		VPS33B	C8orf34
WASF1	X		RBM12B-AS1	HERC2P9
WASF2	X		EYA1	WIPI2
WASL	X		CFHR5	BMP15
WDR1	X		TTI1	ZBTB20-AS4
WDR33	X		CEBPE	NCOA5
WDR37	X		CUL2	ARMS2
WDR43	X		MIR7641-2	TMTC2
WDR74	X		ZNF542P	TBC1D25
WDR90	X		WHAMM	MOB1A
WEE1	X		TRMT61B	MIR320B2
WFS1	X		ZNRF3-AS1	FFAR1
WHSC1	X		MIR4299	VPS13A
WIPF1	X		MIR4533	IFITM5
WIPI1	X		BUD31	MYL10
WISP2	X		USP17L17	SPRY3
WIZ	X		TRIM8	BARHL2
WLS	X		ZNF143	LDOC1L
WNK4	X		DDX42	RNASE7
WNT1	X		PAQR4	OR6B3
WNT16	X		NCCRP1	ARHGEF19
WNT2	X		MIR3202-2	CPNE3
WNT5A	X		PLEKHA6	FAM110A
WNT5B	X	X	CHIT1	CRIPT
WNT6	X		MIR200C	GRHL1
WNT7A	X	X	DEFB112	STKLD1
WRAP73	X		OR6N1	DNAH8
WRN	X		RNA5S2	R3HDML
WSB1	X		ARHGAP36	LSM14B
WWC1	X		METTL23	FAM50B
WWP1	X		STRA8	SLC39A2
WWTR1	X		MIR5680	LINC00524
XAF1	X		GPR22	MIR4465
XBP1	X		C2orf68	STT3B
XCL1	X		PRH2	TBR1
XDH	X		CTAGE10P	ITGA1
XIAP	X		CWH43	PFDN4
XIST	X		C1orf94	CNNM2
XK	X		ZNF625	SPATA22
XPC	X		USP17L26	ANKS4B
XPNPEP1	X		DPPA4	C8orf37
XPO1	X		FNDC7	WIPF2
XPO7	X		MIR7978	RRAGC
XPOT	X		ZNF41	MBNL1
XRCC3	X		LOXHD1	SNORD82
XRCC5	X		POU1F1	LYRM2
XRCC6	X		SNX12	DOCK9-AS1
XYLT2	X		PDE2A	STT3A
YBX2	X		EIF4EBP3	TMEM257
YIF1A	X		OR6C75	KLHDC1
YIPF6	X		PRTN3	PRKY
YKT6	X		GDPD4	MIR6130
YPEL1	X		SNORD114-6	DLGAP1
YPEL5	X		ALOX12P2	LINC01479
YRDC	X		MIR5009	DDX39B
YTHDC1	X		FAM57B	CENPQ
YWHAB	X		PBX4	MIR1180
YWHAE	X		ACPT	RAB3D
YWHAG	X		UBAP2L	RXFP2
YWHAH	X		SLC2A14	MIR487B
YWHAQ	X		OR2T35	ZNF679
YWHAZ	X		SYDE2	TMEM127
ZAP70	X	X	UGT1A4	TLR8-AS1
ZBP1	X	X	SCCPDH	BTG4
ZBTB10	X	X	PRR20D	RBM18
ZBTB16	X		LINC00683	NSUN5P1
ZBTB17	X		OR1J1	MIR3911
ZBTB32		X	TENM2	TMA16
ZC3H14	X		MFSD14C	FAM25G
ZEB1	X		MEG8	ZNF385D
ZFP36	X		IGSF10	TMEM208
ZFP36L1	X		KCNA1	POC1B
ZFP36L2		X	BTF3	BRINP3
ZFPM2	X		MIR3663HG	OR56B4
ZMAT3	X		IZUMO4	SCGB3A1
ZMIZ1	X		FANCG	MIR3920
ZNF135		X	ARHGEF25	GSTA2
ZNF165		X	STYXL1	AASDH
ZNF185	X		WBP11	OR52A5
ZNF222		X	STMN3	CNTNAP4
ZNF277	X		MIF4GD	KLHL22
ZNF286A		X	FAAH	FGF11
ZNF292	X		MIR3190	CRYBA2
ZNF324		X	NARS	GPR101
ZNF365	X		SLC25A27	MIR1976
ZNF442		X	MIR7849	CEACAM6
ZNF639	X		SNORA3B	PCDHA13
ZNFX1	X		DKKL1	FGF23
ZNRD1	X		ZNF628	ATXN1L
ZNRF4	X		TMEM126B	DPPA5
ZPBP	X		C14orf177	METTL5
ZW10	X		PRAP1	SYN3
ZWINT	X		ZNF321P	ARMC1
ZYX	X		GJA4	MS4A8

### Sheet: Supp Table 3
Study Abbreviation (TCGA)	Full Study Name	Median OS	95%CI OS
ACC	Adrenocortical carcinoma	79.2	[52.8;inf]
BLCA	Bladder Urothelial Carcinoma	24.0	[19.2;31.2]
BRCA	Breast invasive carcinoma	112.8	[103.2;115.2]
CESC	Cervical squamous cell carcinoma and endocervical adenocarcinoma	69.6	[45.6;100.8]
CHOL	Cholangiocarcinoma	24.0	[14.4;64.8]
COAD	Colon adenocarcinoma	67.2	[55.2;93.6]
DLBC	Lymphoid Neoplasm Diffuse Large B-cell Lymphoma	120.0	[120.0;120.0]
ESCA	Esophageal carcinoma	16.8	[12.0;21.6]
GBM	Glioblastoma multiforme	12.0	[12.0;14.4]
HNSC	Head and Neck squamous cell carcinoma	36.0	[26.4;50.4]
KICH	Kidney Chromophobe	inf	[inf;inf]
KIRC	Kidney renal clear cell carcinoma	81.6	[72.0;120.]
KIRP	Kidney renal papillary cell carcinoma	inf	[86.4;inf]
LAML	Acute Myeloid Leukemia	21.6	[12.0;48.]
LGG	Brain Lower Grade Glioma	64.8	[52.8;81.6]
LIHC	Liver hepatocellular carcinoma	45.6	[28.8;57.6]
LUAD	Lung adenocarcinoma	40.8	[36.0;50.4]
LUSC	Lung squamous cell carcinoma	38.4	[33.6;50.4]
MESO	Mesothelioma	16.8	[14.4;24.]
OV	Ovarian serous cystadenocarcinoma	43.2	[38.4;45.6]
PAAD	Pancreatic adenocarcinoma	16.8	[12.0;19.2]
PCPG	Pheochromocytoma and Paraganglioma	inf	[inf;inf]
PRAD	Prostate adenocarcinoma	117.6	[115.2;117.6]
READ	Rectum adenocarcinoma	52.8	[48.0;inf]
SARC	Sarcoma	60.0	[48.0;76.8]
SKCM	Skin Cutaneous Melanoma	50.4	[48.0;62.4]
STAD	Stomach adenocarcinoma	19.2	[16.8;24.0]
TGCT	Testicular Germ Cell Tumors	inf	[inf;inf]
THCA	Thyroid carcinoma	inf	[inf;inf]
THYM	Thymoma	115.2	[96.0;115.2]
UCEC	Uterine Corpus Endometrial Carcinoma	112.8	[103.2;115.2]
UCS	Uterine Carcinosarcoma	24.0	[16.8;50.4]
UVM	Uveal Melanoma	45.6	[43.2;inf]

### Sheet: Supp Table 4
	Number of patients	Proportion of censored patients	Median OS in months (using KM estimator)	95%CI
Training set	5529	0.540	67.2	[64.8; 72.0]
Validation set	500	0.536	72.0	[64.8; 88.8]
Test set	500	0.546	62.4	[55.2; 76.8]

### Sheet: Supp Table 5
Histology	C-index no petrain (test)	C-index DeepOS (test)	Difference	Nb_patients_test
ACC	1.0	1.0	0	5
BLCA	0.30194805194805197	0.5032467532467533	0.201299	22
BRCA	0.5032397408207343	0.531317494600432	0.0280778	48
CESC	0.62	0.56	-0.06	9
COAD	0.41605839416058393	0.5364963503649635	0.120438	23
DLBC	0.6666666666666666	0.8333333333333334	0.166667	4
ESCA	0.5769230769230769	0.7307692307692307	0.153846	7
GBM	0.5	0.44642857142857145	-0.0535714	8
HNSC	0.5348258706467661	0.5422885572139303	0.00746269	24
KICH	1.0	0.75	-0.25	3
KIRC	0.6947513812154696	0.6629834254143646	-0.031768	35
KIRP	0.765625	0.765625	0	12
LAML	0.8571428571428571	0.6785714285714286	-0.178571	7
LGG	0.7124183006535948	0.738562091503268	0.0261438	22
LIHC	0.8140495867768595	0.6900826446280992	-0.123967	18
LUAD	0.6016260162601627	0.6219512195121951	0.0203252	20
LUSC	0.6415525114155252	0.6575342465753424	0.0159817	26
MESO	0.6428571428571429	0.7380952380952381	0.0952381	7
OV	0.46634615384615385	0.45032051282051283	-0.0160256	27
PAAD	0.6346153846153846	0.6089743589743589	-0.025641	14
READ	0.13636363636363635	0.4090909090909091	0.272727	7
SARC	0.8181818181818182	0.7727272727272727	-0.0454545	12
SKCM	0.5094339622641509	0.5377358490566038	0.0283019	18
STAD	0.5268817204301075	0.5483870967741935	0.0215054	21
TGCT	0.9	0.9	0	6
THCA	0.7857142857142857	0.9285714285714286	0.142857	21
UCEC	0.6762114537444934	0.7224669603524229	0.0462555	31
UCS	0.6666666666666666	0.6666666666666666	0	4
UVM	1.0	1.0	0	4

### Sheet: Supp Table 6
Patient	Censored	Ground truth	Prediction	MSE
1	No			0.06
2	Yes			0.0125
2	Yes			0.0125
